# Learning Patient Similarity from Genomics for Precision Oncology

**DOI:** 10.64898/2025.12.17.25342480

**Authors:** Maha Shady, Brendan Reardon, Sharon Jiang, Erica Pimenta, Tess O’Meara, Jihye Park, Kenneth L. Kehl, Haitham A. Elmarakeby, Shamil R. Sunyaev, Eliezer M. Van Allen

## Abstract

**Introduction:** Precision oncology has informed cancer care by enabling the discovery and application of diagnostic, prognostic, and/or predictive molecular biomarkers. However, many patients lack actionable biomarkers or fail to respond to biomarker-directed therapies. Patient similarity approaches can leverage comprehensive tumor profiling and prior clinical experiences from large cohorts for decision support, facilitating broader realization of precision oncology insights.

**Methods:** We developed a deep learning-based modeling framework using real-world clinicogenomic data from a tertiary cancer center to (i) measure patient similarity based on embedded tumor genomic profiles and (ii) evaluate the association of derived patient subgroups and neighborhoods with shared therapeutic outcomes in breast cancer-specific and histology-agnostic pan-cancer settings.

**Results:** The model recovered clinically meaningful patient clusters reflecting both expected and previously unknown therapeutic associations, as well as patient-specific neighborhoods that could inform therapeutic trajectories more often than expected by chance in multiple clinical contexts. Moreover, model utility extended to patients without actionable genomic biomarkers and those with cancer of unknown primary (CUP) diagnoses, where neighborhoods aligned with independently predicted primary cancer type. These neighborhoods could also be examined over time in a continuously learning scenario.

**Conclusion:** This similarity-based modeling framework distilled complex molecular and clinical data into concise, context-specific insights that augment clinician judgment, providing a foundation for a real-time learning, patient-centered decision support model in precision oncology.

## Supplementary Tables for "Learning Patient Similarity from Genomics for Precision Oncology"

### Sheet: Index
Table 1	Model Comparisons metrics for selecting model for genomic embeddings for breast cancer and pan-cancer models
Table 2	Sample counts for each cancer type
Table 3	AUC scores for predicting cluster membership in the embedding space from raw genomic features for the breast cancer model and the pan-cancer model
Table 4	Coefficients and average value for biomarkers with non-zero coefficient in the intrepretation models for each cluster for the breast cancer model
Table 5	Counts of therapy given per cluster in training and validation set for breast cancer model
Table 6	Summary of survival analysis results presented in the paper with corresponding subgroup analyses
Table 7	Genomic biomarkers used to define 'genomic biomarker negative' samples for the breast cancer and pan-cancer models
Table 8	Distribution of disease types in the training set in each cluster of Pancancer model
Table 9	Coefficients and average values for biomarkers with non-zero coefficient in the intrepretation models for each cluster for the Pancancer Model
Table 10	Coefficients and average training set value for biomarkers with non-zero coefficient in the intrepretation models for each cluster in each of the time limited breast cancer models
Table 11	Adjusted mutual information (AMI) between cluster assignments across time-limited model updates
Table 12	Percentage of patients changing neighborhood class across time-limited model updates for each level overlap
Table 13	Therapy strategy annotations for medications
Table 14	Common genes across OncoPanel versions
Table 15	Features used for training pan-cancer model
Table 16	Model parameters

### Sheet: Table 1  Model Comparisons
	Model	% Reconstructed Features (non-zero)	Cluster count	Validation AUC on cluster membership	Validation AUPRC on cluster membership	Cluster with <1% of training samples (<23 samples)	Clusters with no validation samples
Breast Cancer Models
	No dimensionality reduction	NA	14	[0.995-1]*	[0.573-1]*	4 (28.6%)	3 (21.4%)
	PCA	NA	12	[0.998-1]*	[0.318-1]*	2 (16.7%)	2 (16.7%)
	Autoencoder	0.359	14	[0.912-0.999]	[0.569-0.985]	0	0
	Variational Autoencoder	0.0056	10	[0.225-0.987]*	[0.001-0.942]*	3 (30%)	1 (10%)
Pan-cancer Models
	No dimensionality reduction	NA	11	[0.968-1]*	[0.672-1]*	2 (18.2%)	1 (9.1%)
	PCA	NA	10	[0.994-1]*	[0.225-1]*	2 (20%)	1 (10%)
	Autoencoder	0.572	24	[0.935-1]	[0.218-0.997]	1 (4.2%)	0
	Variational Autoencoder	0	10	[0.801-0.989]	[0.081-0.962]	2 (20%)	0
* Some clusters do not get any validation samples assigned so generalizability cannot be assessed, AUC only shown for clusters with validation samples

### Sheet: Table 2 Sample Information
Cancer Type	Model	Patients with embedded samples	Embedded samples	Patients with clinical labels	Samples with clinical labels	Samples with neighborhoods evaluated	Validation patients with embedded samples	Validation embedded samples	Validation patients with clinical labels	Validation samples with clinical labels	Validation samples with neighborhoods evaluated
Breast Carcinoma	Breast Cancer	2097	2231	993	1052	795	1399	1480	662	706	522
Breast Carcinoma	Pancancer	2097	2204	991	1037	871	1398	1449	658	687	582
Biliary Cancer	Pancancer	348	354	118	123	108	234	238	69	70	66
Bladder Cancer	Pancancer	566	580	154	157	138	379	392	112	119	98
Cancer of Unknown Primary	Pancancer	938	950	327	330	274	621	631	191	197	147
Colorectal Cancer	Pancancer	2370	2477	763	802	682	1593	1669	498	527	433
Endometrial Cancer	Pancancer	808	828	245	259	214	552	573	152	157	123
Esophagogastric Carcinoma	Pancancer	956	994	315	330	282	634	661	211	222	188
Gastrointestinal Stromal Tumor	Pancancer	228	252	94	102	79	156	165	73	73	65
Head and Neck Carcinoma	Pancancer	345	350	85	86	75	229	231	58	58	52
Hepatocellular Carcinoma	Pancancer	102	105	19	19	18	68	69	10	10	9
Melanoma	Pancancer	792	812	317	324	292	542	561	204	210	183
Non-Small Cell Lung Cancer	Pancancer	3162	3605	1091	1241	807	2104	2421	719	834	527
Ovarian Cancer	Pancancer	1148	1202	465	489	390	772	797	320	334	269
Pancreatic Cancer	Pancancer	1161	1198	326	334	296	775	796	222	231	196
Prostate Cancer	Pancancer	572	586	221	225	206	385	395	147	149	134
Renal Cell Carcinoma	Pancancer	363	371	96	99	90	242	246	61	62	54
Skin Cancer, Non-Melanoma	Pancancer	196	200	51	53	48	134	140	26	27	25
Small Cell Lung Cancer	Pancancer	113	115	48	49	40	72	75	28	30	22
Thyroid Cancer	Pancancer	420	432	38	38	33	291	295	29	29	22
Notes:
The breast cancer model included all samples from patients with a breast cancer diagnosis, but the samples labeled as 'breast cancer' in the pan-cancer model only included samples from those patients that were associated with the breast cancer diagnosis.
The sum of the patient counts across disease types exceeds the total pan-cancer patient counts reported in the manuscript because some patients had samples across more than one cancer type and are thus counted more than once in this table.

### Sheet: Table 3 Cluster membership AUC
Model	Cluster	Training AUROC	Validation AUROC	Training AUPRC	Validation AUPRC
Breast Cancer	0	0.997	0.979	0.972	0.956
Breast Cancer	1	0.991	0.986	0.897	0.82
Breast Cancer	2	0.982	0.952	0.886	0.669
Breast Cancer	3	1	0.996	0.996	0.939
Breast Cancer	4	0.992	0.97	0.876	0.818
Breast Cancer	5	1	0.999	1	0.985
Breast Cancer	6	0.999	0.988	0.94	0.587
Breast Cancer	7	1	0.999	0.997	0.981
Breast Cancer	8	0.984	0.968	0.887	0.776
Breast Cancer	9	1	0.996	0.996	0.918
Breast Cancer	10	0.987	0.912	0.852	0.569
Breast Cancer	11	1	0.999	0.996	0.961
Breast Cancer	12	0.985	0.952	0.895	0.769
Breast Cancer	13	1	0.968	0.997	0.83
Pan-Cancer	0	1	0.995	0.973	0.968
Pan-Cancer	1	0.979	0.935	0.859	0.647
Pan-Cancer	2	0.991	0.963	0.648	0.435
Pan-Cancer	3	0.974	0.969	0.759	0.711
Pan-Cancer	4	1	1	1	0.997
Pan-Cancer	5	0.95	0.94	0.173	0.218
Pan-Cancer	6	0.992	0.984	0.904	0.816
Pan-Cancer	7	1	0.999	0.998	0.992
Pan-Cancer	8	1	0.999	0.993	0.943
Pan-Cancer	9	1	0.998	0.998	0.944
Pan-Cancer	10	0.997	0.999	0.984	0.967
Pan-Cancer	11	0.972	0.979	0.454	0.256
Pan-Cancer	12	0.999	0.99	0.959	0.826
Pan-Cancer	13	0.997	0.988	0.946	0.873
Pan-Cancer	14	0.999	0.998	0.949	0.85
Pan-Cancer	15	1	0.998	0.989	0.964
Pan-Cancer	16	1	0.999	0.994	0.959
Pan-Cancer	17	0.997	0.993	0.938	0.862
Pan-Cancer	18	1	1	1	0.996
Pan-Cancer	19	1	1	0.997	0.978
Pan-Cancer	20	1	1	0.996	0.99
Pan-Cancer	21	1	1	0.995	0.977
Pan-Cancer	22	1	1	1	0.993
Pan-Cancer	23	0.999	0.998	0.988	0.954

### Sheet: Table 4 Breast Cancer Biomarker
Cluster	Biomarker	Coefficient of Interpretation Model	Average Value in Training Set	Average Value in Validation Set
0	TP53_missense	13.0898	1.01481	1.01835
0	ZRSR2_missense	1.15399	0.0148148	0
0	KDM6A_missense	0.835068	0.0185185	0.0183486
0	ERCC5_missense	0.745222	0.0259259	0
0	ID3_missense	0.528939	0.00740741	0
0	BRCA1_frame_shift_indel	0.492579	0.0666667	0.0275229
0	CARD11_alt_start_end_splice	0.33634	0.0111111	0.00917431
0	TET2_frame_shift_indel	0.239057	0.0148148	0
0	FGFR3_missense	0.151638	0.0185185	0.0275229
0	BCORL1_frame_shift_indel	-0.02707	0	0
0	MYC_amp	-0.0497014	0.062963	0.12844
0	PRF1_missense	-0.0909847	0.0148148	0.00917431
0	SDHD_missense	-0.113723	0.0037037	0
0	PRKDC_alt_start_end_splice	-0.184462	0.0148148	0
0	MUTYH_missense	-0.188439	0.0185185	0.0366972
0	ASXL1_alt_start_end_splice	-0.196661	0.0037037	0
0	PRKDC_missense	-0.272217	0.0740741	0.0825688
0	MAP2K4_frame_shift_indel	-0.336534	0	0
0	CREBBP_alt_start_end_splice	-0.381876	0.00740741	0
0	STAT3_missense	-0.420098	0.0037037	0.0366972
0	CTNNB1_missense	-0.470043	0.0037037	0.00917431
0	RB1_alt_start_end_splice	-0.488672	0.00740741	0.00917431
0	ATRX_alt_start_end_splice	-0.507763	0	0
0	BRIP1_missense	-0.508686	0.00740741	0.00917431
0	BRCA2_nonsense	-0.763693	0.00740741	0.00917431
0	TERT_missense	-0.920283	0.0148148	0.00917431
0	GATA3_frame_shift_indel	-0.926077	0.0148148	0.0275229
0	PTCH1_missense	-0.957106	0.0259259	0
0	MAP3K1_frame_shift_indel	-0.965609	0.00740741	0.0183486
0	CDKN2A_missense	-0.999912	0.0148148	0.0183486
0	MSH6_missense	-1.06259	0.0111111	0.0366972
0	CCND1_missense	-1.07268	0	0
0	NOTCH1_alt_start_end_splice	-1.35329	0.0111111	0.0275229
0	PIK3R1_inframe_indel	-1.44724	0.0037037	0.0183486
0	EWSR1_missense	-1.56552	0	0
0	ARID2_missense	-1.91463	0.0185185	0.0183486
0	CUX1_missense	-2.1259	0.00740741	0.0733945
0	CHEK2_missense	-2.14318	0.0037037	0
0	C>A	-2.17528	0.692593	0.46789
0	TP53_frame_shift_indel	-2.57138	0	0
0	BCORL1_missense	-3.18646	0.00740741	0.0366972
0	CDH1_nonsense	-3.63054	0	0
0	coding_burden	-4.03823	5.45926	6.05505
0	CDKN2A_del	-4.14253	0	0
0	FGFR1_amp	-5.67283	0	0.00917431
0	CCND1_amp	-6.68529	0	0.0183486
0	ERBB2_amp	-7.60048	0	0
1	CTNNB1_missense	0.994302	0.0124224	0.0238095
1	HRAS_missense	0.984399	0.0248447	0
1	BRCA2_del	0.642998	0.0186335	0
1	CDKN1B_frame_shift_indel	0.326537	0.0310559	0
1	PMS2_missense	0.276584	0.0248447	0
1	AKT3_frame_shift_indel	0.246424	0.0124224	0
1	EWSR1_missense	0.203145	0.0124224	0
1	CHEK2_frame_shift_indel	0.193441	0.0124224	0.0238095
1	ALK_missense	0.189047	0.0310559	0.0238095
1	TET2_missense	0.177462	0.0372671	0.047619
1	STAT3_missense	0.12173	0.0124224	0
1	AKT1_missense	0.0134117	0.0621118	0.047619
1	KDR_missense	0.00556128	0.0310559	0.0238095
1	PRDM1_missense	-0.00264447	0	0
1	ARID2_missense	-0.0125582	0	0
1	RAD21_alt_start_end_splice	-0.0429386	0	0
1	CYLD_alt_start_end_splice	-0.073402	0	0
1	CCNE1_missense	-0.117885	0	0
1	ERBB2_inframe_indel	-0.134967	0	0.0238095
1	KDM6A_missense	-0.24697	0	0
1	CDKN1B_missense	-0.251204	0	0
1	PIK3R1_inframe_indel	-0.292302	0	0
1	ERCC3_missense	-0.32014	0	0
1	NTRK3_missense	-0.325753	0	0
1	PDGFRB_missense	-0.335861	0.00621118	0
1	BRIP1_missense	-0.355273	0	0
1	BRCA1_frame_shift_indel	-0.37958	0	0
1	RB1_nonsense	-0.408588	0	0
1	NOTCH2_missense	-0.4326	0	0.0238095
1	CCNE1_amp	-0.485344	0	0
1	PRKDC_missense	-0.497025	0.00621118	0
1	JAK3_missense	-0.517881	0	0
1	FGFR2_amp	-0.618396	0	0
1	MAP2K4_missense	-0.620955	0	0
1	ASXL1_missense	-0.644796	0	0.0238095
1	MSH2_missense	-0.702437	0	0
1	TSC1_missense	-0.783761	0	0
1	ATM_alt_start_end_splice	-0.825586	0	0
1	ERCC5_missense	-0.855719	0	0
1	MAP2K4_alt_start_end_splice	-0.862202	0	0
1	RUNX1_fusion	-0.87245	0	0.0238095
1	TP53_del	-0.923174	0	0
1	AXL_missense	-0.99324	0	0
1	MAP2K4_frame_shift_indel	-0.99326	0	0
1	CREBBP_missense	-1.00006	0	0
1	MET_missense	-1.01813	0	0
1	BRCA2_nonsense	-1.02698	0	0
1	SF3B1:K700E	-1.07666	0	0
1	STK11_missense	-1.08101	0	0
1	CDH1_frame_shift_indel	-1.08437	0.0496894	0.0238095
1	PIK3CA_missense	-1.20068	0.248447	0.214286
1	MUTYH_missense	-1.33444	0	0
1	JAK2_missense	-1.50844	0	0
1	MDM2_amp	-1.52653	0	0
1	CUX1_missense	-1.55567	0	0
1	MYC_amp	-1.59033	0	0
1	PIK3CA_inframe_indel	-1.61877	0	0
1	MAP3K1_frame_shift_indel	-1.62352	0.0124224	0.047619
1	T>G	-1.70567	0.0993789	0.0714286
1	CHEK2_missense	-1.74859	0	0
1	APC_missense	-1.87969	0	0
1	CDH1_alt_start_end_splice	-1.92367	0	0
1	CDKN2A_del	-1.94976	0	0
1	T>C	-2.5197	0.409938	0.404762
1	CDH1_nonsense	-2.66297	0	0
1	FGFR1_amp	-3.08138	0	0
1	ERBB2_amp	-3.26619	0	0
1	T>A	-3.38074	0.0869565	0.119048
1	TP53_frame_shift_indel	-3.49276	0	0
1	CCND1_amp	-3.70259	0	0
1	TP53_nonsense	-4.78722	0	0.047619
1	GATA3_frame_shift_indel	-5.57994	0	0
1	C>A	-6.42049	0.142857	0.190476
1	TP53_missense	-7.19089	0	0
1	C>T	-7.23017	0.937888	0.833333
1	coding_burden	-18.3982	2.08696	2.11905
2	TP53_nonsense	4.04335	0.237154	0.255102
2	TP53_alt_start_end_splice	2.78015	0.130435	0.132653
2	MAP2K4_non_coding	2.54452	0.00790514	0
2	JAK3_missense	1.84209	0.0513834	0.0306122
2	ZRSR2_inframe_indel	1.82405	0.0118577	0
2	MSH2_missense	1.50263	0.0513834	0.0510204
2	ARID1B_non_coding	1.41236	0.0197628	0.0102041
2	KDM6A_missense	1.38135	0.0474308	0.0306122
2	MYC_amp	1.37548	0.083004	0.0918367
2	JAK2_missense	1.32711	0.0395257	0.0204082
2	SF3B1:K700E	1.3238	0.0237154	0.0102041
2	GATA4_missense	1.24511	0.027668	0.0102041
2	C>A	1.19326	0.754941	0.765306
2	PIK3R1_inframe_indel	1.15174	0.0197628	0.0306122
2	PALB2_frame_shift_indel	1.09661	0.0197628	0.0102041
2	ESR1_frame_shift_indel	1.09132	0.0158103	0
2	SH2B3_missense	1.01235	0.0355731	0.0204082
2	TERT_missense	1.00774	0.0316206	0.0102041
2	FLCN_missense	0.945112	0.0197628	0.0102041
2	MAPK1_missense	0.939001	0.0118577	0
2	ATM_nonsense	0.905223	0.00790514	0
2	PIK3CA_inframe_indel	0.869258	0.0434783	0.0102041
2	ATM_alt_start_end_splice	0.84567	0.0197628	0.0306122
2	BRIP1_missense	0.831982	0.027668	0.0102041
2	RB1_nonsense	0.829775	0.0237154	0
2	AXL_missense	0.808947	0.0474308	0.0306122
2	ARID1A_inframe_indel	0.72034	0.0197628	0
2	RB1_alt_start_end_splice	0.717108	0.0158103	0.0306122
2	AR_inframe_indel	0.695865	0.0158103	0
2	ERCC3_missense	0.679644	0.0197628	0.0510204
2	MYB_inframe_indel	0.663996	0.00790514	0
2	CDKN2A_missense	0.565047	0.0197628	0.0204082
2	CYLD_missense	0.512386	0.0197628	0.0102041
2	MYCL_missense	0.509108	0.0118577	0.0102041
2	WRN_missense	0.470239	0.027668	0.0408163
2	MUTYH_alt_start_end_splice	0.450067	0.0158103	0
2	ETV6_missense	0.393198	0.0118577	0.0102041
2	TP53_inframe_indel	0.367385	0.027668	0.0204082
2	MAP2K4_missense	0.360575	0.0237154	0.0204082
2	BRCA2_frame_shift_indel	0.341572	0.0750988	0.0408163
2	PRKDC_alt_start_end_splice	0.334624	0.0158103	0
2	RET_missense	0.330563	0.027668	0.0306122
2	TSC1_nonsense	0.297483	0.0118577	0
2	CUX1_missense	0.297332	0.055336	0.0408163
2	KRAS_missense	0.246774	0.0197628	0.0204082
2	ABL1_alt_start_end_splice	0.221828	0.00790514	0
2	CCNE1_missense	0.213473	0.00790514	0.0102041
2	GNA11_non_coding	0.207553	0.00790514	0
2	EGFR_amp	0.198036	0.00790514	0
2	BRCA2_alt_start_end_splice	0.193679	0.0118577	0
2	NBN_missense	0.139905	0.0197628	0
2	HNF1A_alt_start_end_splice	0.129448	0.00790514	0
2	CCNE1_amp	0.0931491	0.0197628	0.0408163
2	T>G	0.0738228	0.27668	0.336735
2	KMT2A_frame_shift_indel	0.0692241	0.0118577	0.0204082
2	RAD21_missense	0.0646379	0.0197628	0.0102041
2	NOTCH1_inframe_indel	0.00903858	0.00790514	0.0102041
2	ARID1B_missense	-0.00853942	0.0197628	0.0102041
2	PIK3CA_amp	-0.0412208	0	0
2	MUTYH_missense	-0.0421947	0.0118577	0
2	MECOM_missense	-0.0911052	0.0197628	0.0204082
2	BRCA1_frame_shift_indel	-0.0960017	0.0197628	0.0102041
2	PHOX2B_missense	-0.158306	0.00395257	0
2	IGF1R_missense	-0.208395	0.00790514	0.0102041
2	DDB2_missense	-0.233262	0.00395257	0.0102041
2	BCORL1_missense	-0.262906	0.0158103	0.0408163
2	RB1_frame_shift_indel	-0.269942	0	0.0102041
2	MAP2K4_frame_shift_indel	-0.272437	0.00790514	0.0204082
2	CREBBP_missense	-0.334911	0.027668	0
2	CDKN1B_missense	-0.372596	0	0.0102041
2	NTRK3_missense	-0.380705	0.00395257	0.0102041
2	TET2_missense	-0.418833	0.0237154	0.0306122
2	JAK3_alt_start_end_splice	-0.430157	0.00395257	0.0204082
2	FLCN_alt_start_end_splice	-0.458304	0	0
2	PTEN_del	-0.463593	0.0197628	0.0204082
2	SMAD4_missense	-0.495229	0	0
2	DNMT3A_missense	-0.525146	0.00395257	0.0102041
2	BRCA1_alt_start_end_splice	-0.654739	0.00395257	0
2	ALK_missense	-0.664895	0.0197628	0.0306122
2	ARID2_missense	-0.70548	0.00790514	0.0102041
2	ATM_missense	-0.755725	0.0237154	0.0714286
2	CIITA_missense	-0.762507	0.0158103	0.0102041
2	RUNX1_missense	-0.878839	0.00790514	0
2	BRCA2_nonsense	-0.982459	0.00790514	0.0102041
2	PIK3C2B_missense	-1.01347	0.0237154	0.0204082
2	KDR_missense	-1.02808	0.0197628	0.0408163
2	ERCC5_missense	-1.07983	0.00395257	0.0102041
2	MPL_missense	-1.16112	0.00790514	0
2	CD274_amp	-1.21948	0	0
2	FH_missense	-1.3795	0	0
2	PDGFRB_missense	-1.58646	0.00790514	0.0204082
2	MAP3K1_frame_shift_indel	-1.73564	0.0118577	0.0204082
2	CDH1_frame_shift_indel	-2.72794	0.0237154	0.0204082
2	CHEK2_missense	-2.74346	0	0
2	CDH1_nonsense	-2.94429	0	0
2	GATA3_frame_shift_indel	-3.40374	0.0237154	0.0612245
2	FGFR1_amp	-3.70443	0	0
2	CDKN2A_del	-4.10314	0	0
2	TP53_frame_shift_indel	-4.2483	0	0
2	CCND1_amp	-4.75924	0	0
2	ERBB2_amp	-4.9755	0	0
2	TP53_missense	-7.20149	0.0118577	0.0102041
2	PIK3CA_missense	-10.3822	0.055336	0.0306122
3	FGFR1_amp	10.2348	1	1
3	CCND1_amp	0.911049	0.380435	0.264706
3	MSH6_frame_shift_indel	-0.228602	0	0
3	AXL_missense	-0.462923	0.0163043	0
3	T>A	-0.493716	0.244565	0.235294
3	T>G	-0.694472	0.195652	0.191176
3	RARA_non_coding	-1.07682	0	0
3	TSC1_missense	-1.40301	0.0163043	0
3	PDGFRB_missense	-2.0127	0.00543478	0.0147059
3	BRCA2_nonsense	-2.34076	0	0
3	PRF1_missense	-2.6477	0.0108696	0
4	CDKN2A_del	6.43099	0.733333	0.833333
4	C>A	2.65794	1.04	0.277778
4	NOTCH1_alt_start_end_splice	2.39247	0.0666667	0
4	TP53_missense	2.3384	0.44	0.333333
4	PIK3R1_inframe_indel	2.22918	0.0533333	0.166667
4	CUX1_missense	1.94128	0.106667	0
4	BRAF_fusion	1.67496	0.0266667	0
4	MDM2_missense	1.52678	0.04	0
4	MYC_amp	1.42526	0.146667	0.222222
4	HNF1A_missense	1.20245	0.04	0
4	KMT2D_inframe_indel	0.959161	0.0266667	0.0555556
4	PDGFRB_missense	0.915109	0.0666667	0
4	BRIP1_missense	0.777769	0.04	0.0555556
4	NTRK2_missense	0.776726	0.0266667	0
4	TSC2_inframe_indel	0.756715	0.0266667	0
4	PIK3C2B_missense	0.533934	0.0666667	0.166667
4	KDR_missense	0.421508	0.0666667	0.0555556
4	ABL1_fusion	0.40175	0.04	0
4	AXL_missense	0.336369	0.08	0
4	MPL_missense	0.279677	0.0266667	0
4	KRAS_missense	0.275805	0.0533333	0
4	TERT_missense	0.234383	0.04	0
4	CDKN2A_missense	0.212344	0.0266667	0
4	RB1_alt_start_end_splice	0.211312	0.0266667	0
4	CREBBP_alt_start_end_splice	0.174719	0.0266667	0
4	MSH2_missense	0.0280212	0.04	0
4	CUX1_nonsense	0.00891352	0.0266667	0
4	MYD88_missense	-0.01377	0	0
4	ERBB4_missense	-0.0669604	0.0266667	0
4	SMAD4_frame_shift_indel	-0.0832415	0	0
4	FGFR1_amp	-0.9152	0.0666667	0.0555556
4	CCND1_amp	-0.985257	0.08	0.222222
4	TP53_frame_shift_indel	-1.52756	0.04	0
4	CHEK2_missense	-2.02904	0	0
4	ERBB2_amp	-2.44426	0.04	0.0555556
4	PIK3CA_missense	-2.89071	0.133333	0.166667
5	ERBB2_amp	10.3228	1	1
5	CREBBP_missense	-0.21225	0.0357143	0.0704225
5	TERT_missense	-0.758033	0.0204082	0.0140845
5	MYC_amp	-1.03378	0.0561224	0.0422535
5	CDKN2A_del	-1.09548	0.0255102	0.028169
5	BRCA2_nonsense	-1.24343	0.0102041	0.0140845
5	C>A	-1.56788	0.617347	0.492958
5	FGFR1_amp	-4.54969	0	0.0140845
5	CHEK2_missense	-4.68917	0	0
5	TP53_frame_shift_indel	-6.15453	0	0.0140845
5	CCND1_amp	-6.16452	0	0.028169
6	coding_burden	7.99077	23.12	28.4
6	C>T	4.72971	13.18	13.2
6	PIK3CA_inframe_indel	2.85571	0.14	0
6	EXT1_alt_start_end_splice	2.82703	0.04	0
6	C>A	2.40312	2.56	4.6
6	TSC1_missense	2.29832	0.22	0
6	SETD2_missense	2.0156	0.36	0.4
6	TERT_missense	2.00071	0.18	0
6	CD274_missense	1.76522	0.06	0
6	ZRSR2_missense	1.71116	0.12	0
6	NBN_frame_shift_indel	1.53779	0.06	0
6	MAP2K4_frame_shift_indel	1.41206	0.08	0.2
6	FANCA_alt_start_end_splice	1.40312	0.12	0.2
6	KMT2A_nonsense	1.40185	0.08	0
6	XPO1_missense	1.37507	0.08	0
6	RUNX1_frame_shift_indel	1.12055	0.04	0.2
6	CDKN2B_frame_shift_indel	1.06773	0.04	0
6	ARID2_missense	0.915819	0.18	0.2
6	MYCL_missense	0.798361	0.04	0
6	ZNF217_missense	0.727263	0.16	0.2
6	MYC_missense	0.71926	0.06	0
6	KIT_missense	0.680222	0.18	0.2
6	ERCC3_missense	0.644044	0.08	0
6	NF2_missense	0.600389	0.08	0
6	PIK3CA_missense	0.562324	0.84	0.8
6	APC_missense	0.533032	0.3	0
6	EGFR_missense	0.531237	0.14	0
6	BRCA2_nonsense	0.504208	0.14	0.2
6	FLT3_missense	0.477074	0.12	0
6	STK11_frame_shift_indel	0.440008	0.04	0
6	PTEN_frame_shift_indel	0.413529	0.12	0
6	ATM_frame_shift_indel	0.385411	0.04	0
6	PTEN_del	0.195097	0.06	0
6	JAK2_missense	0.127109	0.06	0.4
6	FH_missense	0.0832167	0.06	0
6	ERBB2_amp	-0.00858381	0.06	0
6	TP53_frame_shift_indel	-0.0199873	0.06	0
6	PDGFRB_missense	-0.105676	0.02	0
6	BAP1_missense	-0.112875	0.02	0
6	CCND1_amp	-0.23241	0.04	0.2
6	JAK3_missense	-0.584464	0	0
6	PRKDC_nonsense	-0.888554	0.04	0
6	FGFR1_amp	-0.897769	0	0
7	TP53_frame_shift_indel	10.002	0.993865	1
7	TSC1_missense	0.692251	0.0368098	0.0163934
7	CHEK2_frame_shift_indel	0.255048	0.0122699	0
7	TCF7L2_missense	-0.0845632	0.0122699	0
7	PRDM1_missense	-0.200524	0.0122699	0
7	CDKN2A_del	-0.24625	0.0429448	0.0327869
7	MDM2_amp	-0.258341	0	0.0163934
7	MYC_amp	-0.263967	0.0429448	0.180328
7	MAP2K4_alt_start_end_splice	-0.82105	0	0
7	TERT_missense	-1.01017	0.0184049	0.0163934
7	ARID2_missense	-1.3006	0.00613497	0.0163934
7	NOTCH2_nonsense	-2.02181	0	0
7	CCND1_amp	-2.68644	0.0736196	0
7	FGFR1_amp	-4.21585	0.00613497	0.0327869
8	GATA3_frame_shift_indel	8.10377	0.544218	0.685185
8	BRCA2_nonsense	4.26773	0.108844	0.037037
8	CDKN1B_missense	2.96539	0.0340136	0.0185185
8	FANCG_frame_shift_indel	2.64691	0.0136054	0
8	MPL_missense	2.58694	0.0680272	0
8	FANCF_missense	2.3939	0.0204082	0.0185185
8	CDH1_alt_start_end_splice	2.28771	0.0816327	0.111111
8	ERCC5_missense	1.85782	0.0612245	0.037037
8	ERBB4_missense	1.46812	0.0408163	0.0555556
8	CDK4_amp	1.43211	0.0340136	0.0185185
8	BCORL1_missense	1.37385	0.0544218	0
8	MAP2K4_missense	1.31455	0.0340136	0.0185185
8	KDM6A_missense	1.27679	0.0272109	0
8	RAD21_alt_start_end_splice	1.26774	0.0136054	0.0185185
8	T>A	0.832389	0.367347	0.203704
8	XPA_missense	0.785442	0.0136054	0
8	NTRK3_missense	0.745414	0.0340136	0.0185185
8	EP300_alt_start_end_splice	0.58536	0.0136054	0
8	ARAF_alt_start_end_splice	0.496209	0.0204082	0
8	ARID1B_missense	0.461719	0.0680272	0.037037
8	IGF1R_missense	0.438161	0.0544218	0
8	BRCA1_frame_shift_indel	0.287143	0.0204082	0.0185185
8	CDKN2A_missense	0.273207	0.0204082	0
8	CHEK2_non_coding	0.120071	0.0136054	0
8	FH_missense	0.0589051	0.0204082	0
8	ASXL1_missense	0.0392837	0.0340136	0.111111
8	TP53_alt_start_end_splice	-0.013687	0.0136054	0.0185185
8	JAK2_alt_start_end_splice	-0.0482668	0	0
8	PIK3R1_inframe_indel	-0.0942607	0	0
8	FLT3_missense	-0.0994523	0.00680272	0
8	SF3B1:K700E	-0.120904	0.00680272	0
8	ERBB3_missense	-0.122519	0.0272109	0.0925926
8	RUNX1_missense	-0.14384	0	0
8	ARID1A_alt_start_end_splice	-0.160428	0	0
8	EZH2_missense	-0.180729	0	0
8	MITF_missense	-0.214411	0	0.0185185
8	NOTCH1_missense	-0.223469	0.0204082	0.0740741
8	TSC2_alt_start_end_splice	-0.242075	0	0
8	DNMT3A_missense	-0.247705	0.00680272	0
8	AXL_missense	-0.257658	0	0
8	HNF1A_missense	-0.261253	0	0
8	ROS1_missense	-0.293386	0.00680272	0.0185185
8	BRIP1_missense	-0.334658	0.0136054	0.037037
8	T>G	-0.358994	0.204082	0.222222
8	ARID2_missense	-0.395441	0.0136054	0
8	PDGFRB_missense	-0.411855	0.0204082	0
8	TP53_nonsense	-0.450946	0.0340136	0.0185185
8	GATA4_missense	-0.508624	0	0
8	MYC_amp	-0.627493	0.0136054	0
8	SETD2_missense	-0.641711	0.0204082	0.0740741
8	ZNF217_missense	-0.77476	0.00680272	0
8	MAP3K1_frame_shift_indel	-0.805338	0.0136054	0.0740741
8	WRN_missense	-1.35285	0	0
8	coding_burden	-1.40476	4.37415	5.40741
8	CUX1_missense	-1.41648	0.0136054	0
8	JAK3_missense	-1.47508	0	0
8	GLI2_alt_start_end_splice	-1.55014	0	0
8	CDH1_nonsense	-2.06502	0	0
8	CDKN2A_del	-2.42726	0.00680272	0
8	CDH1_frame_shift_indel	-2.46259	0	0
8	TP53_frame_shift_indel	-2.89394	0	0
8	CHEK2_missense	-3.07465	0	0
8	FGFR1_amp	-3.07961	0.0136054	0
8	ERBB2_amp	-3.42176	0	0
8	C>A	-4.15628	0.408163	0.555556
8	TP53_missense	-4.56361	0.0204082	0.0555556
8	CCND1_amp	-6.28269	0	0.0185185
9	CCND1_amp	10.4784	1	1
9	CDH1_alt_start_end_splice	0.216369	0.0377358	0.0666667
9	PRKDC_alt_start_end_splice	0.114352	0.00943396	0
9	AURKA_amp	0.0347744	0.0188679	0.0666667
9	CCNE1_amp	0.00308558	0.00943396	0
9	BRIP1_missense	-0.0346769	0.0330189	0.0166667
9	ERBB2_amp	-0.378801	0.113208	0.0666667
9	PIK3CA_inframe_indel	-0.395813	0.00471698	0.0333333
9	SMO_missense	-0.70679	0.00471698	0.0166667
9	CHEK2_missense	-1.07282	0.0141509	0.0333333
9	ZRSR2_missense	-1.27852	0.00471698	0
9	CREBBP_missense	-2.02157	0.0330189	0.0333333
9	CDH1_nonsense	-2.29362	0.0188679	0.0833333
9	CDKN2A_del	-2.56429	0.0141509	0
9	TP53_frame_shift_indel	-3.45334	0.0283019	0
9	FGFR1_amp	-6.23663	0.00943396	0.0166667
10	MAP3K1_frame_shift_indel	6.52397	0.496241	0.575758
10	ARID2_missense	2.97048	0.12782	0.333333
10	PRF1_missense	2.92718	0.075188	0.030303
10	SMAD4_missense	2.33639	0.075188	0
10	MUTYH_missense	2.16134	0.0977444	0.0606061
10	C>A	2.02757	1.11278	1.15152
10	MDM2_amp	1.99916	0.0827068	0
10	ARID1A_frame_shift_indel	1.86174	0.0601504	0.0909091
10	GNAS_alt_start_end_splice	1.82366	0.0150376	0
10	TP53_del	1.80548	0.037594	0
10	FLCN_non_coding	1.75449	0.0225564	0
10	PDGFRB_missense	1.72066	0.0827068	0.0606061
10	MYB_missense	1.66068	0.037594	0.030303
10	MAP2K4_frame_shift_indel	1.64219	0.037594	0
10	ATM_missense	1.60825	0.142857	0.0606061
10	IDH2_missense	1.6013	0.0150376	0
10	CD274_amp	1.50363	0.0150376	0
10	AURKB_non_coding	1.43607	0.0150376	0
10	SETBP1_inframe_indel	1.36354	0.0150376	0
10	MAP3K1_inframe_indel	1.33216	0.0451128	0.030303
10	CARD11_inframe_indel	1.29575	0.0150376	0
10	TP53_nonsense	1.25555	0.105263	0.0909091
10	PRKDC_nonsense	1.23921	0.0300752	0.030303
10	BCL6_missense	1.20955	0.037594	0
10	BRCA1_nonsense	1.20842	0.0225564	0
10	FGFR2_alt_start_end_splice	1.10721	0.0225564	0
10	CHEK2_alt_start_end_splice	1.07918	0.0225564	0
10	SBDS_alt_start_end_splice	0.965303	0.0150376	0
10	BRAF_missense	0.958297	0.0300752	0.0606061
10	CDH1_alt_start_end_splice	0.918751	0.0451128	0.030303
10	KMT2D_inframe_indel	0.91263	0.0225564	0
10	NTRK3_missense	0.84086	0.037594	0.0909091
10	DNMT3A_missense	0.80747	0.0601504	0.0909091
10	FANCF_missense	0.776277	0.0300752	0
10	SMO_missense	0.768829	0.037594	0.030303
10	NOTCH2_missense	0.759299	0.075188	0
10	STAT3_missense	0.757928	0.0225564	0.030303
10	NRAS_alt_start_end_splice	0.732885	0.0225564	0
10	PIK3CA_inframe_indel	0.732218	0.037594	0
10	ETV6_missense	0.717514	0.0150376	0
10	ERCC5_missense	0.692934	0.0526316	0.121212
10	XPA_missense	0.651449	0.0150376	0
10	RUNX1_nonsense	0.647476	0.0150376	0
10	FLCN_missense	0.642619	0.0225564	0.030303
10	EXT1_missense	0.555147	0.0225564	0.0606061
10	BCOR_missense	0.514236	0.0601504	0.0606061
10	EZH2_missense	0.503416	0.0300752	0
10	ERCC2_alt_start_end_splice	0.473087	0.0150376	0.030303
10	CREBBP_missense	0.458385	0.0676692	0.0606061
10	CDKN2B_missense	0.381857	0.0225564	0.030303
10	RUNX1_missense	0.362124	0.0300752	0.030303
10	RET_missense	0.349398	0.037594	0
10	RET_alt_start_end_splice	0.348537	0.0150376	0
10	RB1_alt_start_end_splice	0.310688	0.0300752	0
10	ERBB2_missense	0.297533	0.105263	0.0909091
10	CUX1_missense	0.271387	0.0451128	0.030303
10	MAP3K1_nonsense	0.234703	0.0526316	0
10	EGFR_alt_start_end_splice	0.218814	0.0225564	0
10	FH_missense	0.218611	0.0300752	0
10	CDKN1B_missense	0.185143	0.0150376	0
10	DNMT3A_alt_start_end_splice	0.151704	0.0300752	0
10	BRCA2_frame_shift_indel	0.125569	0.0601504	0
10	PTEN_del	0.112952	0.0225564	0.030303
10	FGFR1_alt_start_end_splice	0.071453	0.0225564	0
10	SMARCA4_alt_start_end_splice	0.048408	0.0225564	0.030303
10	MAP3K1_alt_start_end_splice	0.0399872	0.0300752	0.030303
10	BRIP1_missense	-0.0135708	0.0150376	0
10	RB1_nonsense	-0.0200225	0.0150376	0.030303
10	DDR2_alt_start_end_splice	-0.0431194	0	0.030303
10	NFKBIA_missense	-0.0494983	0	0.030303
10	ETV1_missense	-0.10644	0.0075188	0.030303
10	PRDM1_missense	-0.117531	0	0
10	SF3B1_alt_start_end_splice	-0.178645	0	0
10	JAK2_missense	-0.181413	0.0150376	0.030303
10	CRTC1_missense	-0.210419	0.0150376	0.030303
10	RB1_missense	-0.249666	0.0075188	0.0606061
10	PIK3C2B_missense	-0.268018	0.0300752	0.030303
10	ARID1B_missense	-0.292973	0.0150376	0.030303
10	ERCC3_missense	-0.297156	0	0
10	GATA3_frame_shift_indel	-0.418488	0.0526316	0.030303
10	KMT2D_missense	-0.539285	0.037594	0.181818
10	CDH1_frame_shift_indel	-0.605404	0.0526316	0.0909091
10	FGFR1_amp	-0.615052	0.0300752	0.030303
10	KRAS_missense	-0.673426	0.0075188	0
10	RB1_del	-0.733859	0	0.030303
10	BUB1B_missense	-0.781152	0	0.030303
10	GATA4_missense	-0.881271	0	0
10	MSH2_missense	-0.974377	0	0.030303
10	KDM6A_missense	-1.02848	0	0
10	WRN_alt_start_end_splice	-1.04931	0	0
10	MAP2K4_missense	-1.20365	0	0
10	CDKN2A_del	-1.44866	0	0
10	CDH1_nonsense	-1.77615	0.0150376	0
10	PIK3CA_missense	-1.78038	0.443609	0.787879
10	NF1_alt_start_end_splice	-1.78449	0	0
10	TP53_missense	-1.81661	0.12782	0.151515
10	TP53_frame_shift_indel	-2.10537	0.0075188	0.030303
10	ERBB2_amp	-2.3865	0.0075188	0
10	CCND1_amp	-2.58012	0.0075188	0
10	CHEK2_missense	-2.60498	0	0.030303
11	CDH1_nonsense	9.3621	1	1
11	FLT3_missense	-0.102726	0	0
11	KMT2A_missense	-0.565036	0.0428571	0.111111
11	DNMT3A_missense	-0.661282	0.0142857	0.0555556
11	ERBB2_amp	-0.669618	0.0142857	0.0555556
11	TP53_missense	-0.923684	0.1	0
11	RUNX1_frame_shift_indel	-0.955941	0	0
11	CHEK2_missense	-1.39321	0	0
11	MYB_missense	-1.46319	0	0
11	CCND1_amp	-1.95163	0.0428571	0.0555556
11	FGFR1_amp	-2.63548	0	0
12	PIK3CA_missense	9.42868	1.02281	1.02273
12	CDH1_frame_shift_indel	4.72144	0.338403	0.25
12	MAP2K4_alt_start_end_splice	2.52287	0.0342205	0.0227273
12	CUX1_missense	1.60787	0.0684411	0.0340909
12	PDGFRB_missense	1.51513	0.0570342	0.0909091
12	T>G	1.37246	0.296578	0.170455
12	PRDM1_missense	1.27691	0.0190114	0.0568182
12	MET_missense	1.08245	0.0304183	0.0681818
12	WRN_missense	0.97603	0.0418251	0.0340909
12	ESR1_amp	0.920871	0.0114068	0
12	STK11_missense	0.905368	0.026616	0.0227273
12	AR_amp	0.62659	0.00760456	0
12	PRKDC_missense	0.53846	0.0760456	0.0454545
12	MITF_missense	0.471018	0.0190114	0
12	NOTCH1_missense	0.460717	0.0722433	0.0681818
12	ROS1_missense	0.45924	0.0608365	0.0340909
12	AKT3_missense	0.363865	0.0114068	0.0227273
12	DNMT3A_alt_start_end_splice	0.300813	0.0114068	0
12	SF3B1:K700E	0.273422	0.026616	0.0340909
12	CARD11_missense	0.272509	0.0418251	0.0568182
12	ZRSR2_alt_start_end_splice	0.258753	0.00760456	0
12	RB1_del	0.244036	0.0114068	0
12	SETD2_missense	0.228499	0.0494297	0.0568182
12	BRD4_missense	0.178268	0.0152091	0
12	HNF1A_missense	0.106687	0.0190114	0.0113636
12	ATM_alt_start_end_splice	0.0918871	0.0114068	0.0113636
12	FANCG_missense	0.086392	0.0190114	0
12	RUNX1_frame_shift_indel	0.0216671	0.0228137	0.0340909
12	PRKDC_alt_start_end_splice	-0.00392899	0.00380228	0
12	BCL2_missense	-0.00986276	0	0
12	AURKA_amp	-0.02039	0	0
12	STAT3_missense	-0.0297563	0.00760456	0
12	CCND1_missense	-0.0314178	0	0.0113636
12	ARID1A_inframe_indel	-0.0314194	0.00760456	0.0113636
12	CIITA_missense	-0.0413663	0.0228137	0.0340909
12	PMS2_missense	-0.0425859	0.00760456	0
12	BRD4_nonsense	-0.074213	0	0
12	PDCD1LG2_alt_start_end_splice	-0.0887607	0	0
12	ATRX_missense	-0.153446	0.0152091	0.0681818
12	SMAD4_missense	-0.171857	0.00380228	0.0113636
12	CTNNB1_missense	-0.179004	0.00380228	0
12	MUTYH_alt_start_end_splice	-0.249171	0	0
12	PIK3C2B_missense	-0.265978	0.0228137	0.0113636
12	ZRSR2_missense	-0.27149	0.00380228	0
12	MYC_amp	-0.282052	0.0114068	0.0113636
12	PRF1_missense	-0.289603	0.0152091	0.0227273
12	ATM_frame_shift_indel	-0.357121	0	0.0113636
12	CDKN1B_missense	-0.440709	0	0.0227273
12	BRCA2_nonsense	-0.449036	0	0.0227273
12	MUTYH_missense	-0.493227	0.026616	0.0113636
12	RAF1_non_coding	-0.536644	0.00380228	0
12	FANCA_alt_start_end_splice	-0.555048	0.00760456	0
12	ZNF217_missense	-0.641865	0.0114068	0.0340909
12	FANCF_missense	-0.662532	0	0.0454545
12	RB1_missense	-0.737144	0.0114068	0.0227273
12	FH_missense	-0.750198	0.0114068	0
12	HRAS_missense	-0.762823	0.00380228	0.0227273
12	SMC3_frame_shift_indel	-0.767426	0	0
12	CDH1_alt_start_end_splice	-0.779531	0.026616	0.0113636
12	TSC1_missense	-0.849123	0.0152091	0.0795455
12	RAD21_missense	-1.19107	0	0.0113636
12	ERCC5_missense	-1.19837	0.00760456	0
12	C>G	-1.20746	0.787072	1.14773
12	RET_missense	-1.29058	0.00760456	0
12	MYB_missense	-1.41478	0	0.0113636
12	KDM6A_missense	-1.7257	0	0.0340909
12	ARID2_missense	-1.82887	0.00760456	0
12	TP53_nonsense	-2.05925	0.0304183	0.0340909
12	PIK3CA_inframe_indel	-2.09959	0	0
12	TP53_alt_start_end_splice	-2.11107	0.0190114	0.0454545
12	MDM2_amp	-2.29127	0	0
12	TERT_missense	-2.47771	0	0
12	CDKN2A_del	-2.64423	0	0
12	MAP3K1_frame_shift_indel	-2.93814	0.0342205	0.0227273
12	GATA3_frame_shift_indel	-3.29119	0.0114068	0
12	ERBB2_amp	-3.694	0	0
12	CHEK2_missense	-3.77159	0	0
12	TP53_frame_shift_indel	-3.8934	0	0.0113636
12	CDH1_nonsense	-3.96216	0	0.0113636
12	FGFR1_amp	-4.56666	0.00380228	0
12	CCND1_amp	-5.83229	0.00380228	0.0227273
12	TP53_missense	-7.47772	0.0190114	0.0227273
13	CHEK2_missense	9.58036	1	0.833333
13	FGFR1_amp	-0.944644	0.0185185	0
13	TSC1_missense	-0.94821	0.037037	0
13	TP53_frame_shift_indel	-2.18983	0	0
13	KIT_missense	-2.72917	0	0
13	CCND1_amp	-2.90081	0.0185185	0

### Sheet: Table 5 Therapy Counts Breast
Training Set Therapy Counts
	Population	Cluster 0	Cluster 1	Cluster 2	Cluster 3	Cluster 4	Cluster 5	Cluster 6	Cluster 7	Cluster 8	Cluster 9	Cluster 10	Cluster 11	Cluster 12	Cluster 13
Chemotherapy	539	83	27	64	48	25	29	13	51	30	51	29	16	57	16
Aromatase inhibition	469	27	52	43	45	13	35	10	22	38	44	28	22	81	9
ER signaling inhibition	275	21	23	27	28	6	12	4	11	27	33	17	9	51	6
CDK4/6 inhibition	362	24	40	40	42	12	1	12	12	29	44	22	17	60	7
HER2 Targeted therapy	144	9	2	8	15	2	59	4	14	2	14	5	0	7	3
Antiandrogen	87	6	7	8	14	2	8	1	6	10	7	4	3	10	1
Platinum-based chemotherapy	92	26	4	23	6	7	0	2	8	2	2	7	3	1	1
PI3K/AKT/mTOR inhibition	79	9	2	6	7	2	1	1	3	8	9	8	2	19	2
EGFR inhibition	9	0	0	0	0	0	4	0	1	0	2	0	0	1	1
VEGF/VEGFR inhibition	11	0	1	2	0	0	3	0	2	1	1	0	1	0	0
PD-1/PD-L1 inhibition	38	11	0	5	4	3	1	5	0	1	1	3	1	3	0
PARP inhibition	25	5	1	8	0	1	0	2	4	1	0	2	0	1	0
Validation Set Therapy Counts
	Population	Cluster 0	Cluster 1	Cluster 2	Cluster 3	Cluster 4	Cluster 5	Cluster 6	Cluster 7	Cluster 8	Cluster 9	Cluster 10	Cluster 11	Cluster 12	Cluster 13
Chemotherapy	394	61	13	57	36	10	33	6	33	20	38	17	12	53	5
Aromatase inhibition	287	21	26	34	29	5	14	1	7	26	42	17	11	49	5
ER signaling inhibition	203	20	15	27	15	3	3	1	7	22	29	12	7	40	2
CDK4/6 inhibition	234	19	20	33	22	2	1	4	6	21	39	20	10	35	2
targets HER2	102	11	3	12	6	1	39	0	6	3	9	1	0	9	2
Antiandrogen	56	6	6	4	3	1	5	0	4	7	6	3	0	8	3
Platinum-based chemotherapy	81	24	2	16	2	1	6	2	11	4	5	2	1	5	0
PI3K/AKT/mTOR inhibition	60	6	2	7	6	1	2	0	1	2	11	6	3	13	0
EGFR inhibition	8	0	0	1	0	0	6	0	0	0	0	0	0	1	0
VEGF/VEGFR inhibition	6	2	0	0	0	0	2	0	0	0	1	1	0	0	0
PD-1/PD-L1 inhibition	41	12	0	6	5	2	1	2	2	1	2	2	0	3	3
PARP inhibition	12	1	1	4	0	0	0	0	1	1	0	3	0	1	0

### Sheet: Table 6 Survival Analysis
Model	Model	Trend	Subgroup	Data Split	log-rank p-value	In Cluster Count	Out of Cluster Count	In Cluster PFS Range	Out of Cluster PFS Range
Breast Cancer	Breast Cancer Model	HER2 targeted therapy in cluster 5	All cases	Training	0.000544964	59	85	(0.73, 113)	(0.73, 84)
Breast Cancer	Breast Cancer Model	HER2 targeted therapy in cluster 5	All cases	Validation	0.0944763	39	63	(0.6, 112)	(0.6, 113)
Breast Cancer	Breast Cancer Model	HER2 targeted therapy in cluster 5	Primary cases	Training	0.153243	16	27	(1.4, 107)	(0.73, 84)
Breast Cancer	Breast Cancer Model	HER2 targeted therapy in cluster 5	Primary cases	Validation	0.696906	21	27	(1.87, 80)	(1.17, 113)
Breast Cancer	Breast Cancer Model	HER2 targeted therapy in cluster 5	Recurrent or metastatic cases	Training	0.000140569	40	55	(0.73, 113)	(1.03, 62)
Breast Cancer	Breast Cancer Model	HER2 targeted therapy in cluster 5	Recurrent or metastatic cases	Validation	0.0534057	18	36	(0.6, 112)	(0.6, 54)
Breast Cancer	Breast Cancer Model	HER2 targeted therapy in cluster 5	Untreated cases	Training	0.874898	19	13	(1.4, 57)	(1.4, 66)
Breast Cancer	Breast Cancer Model	HER2 targeted therapy in cluster 5	Untreated cases	Validation	0.258491	17	9	(0.6, 80)	(1.17, 113)
Breast Cancer	Breast Cancer Model	HER2 targeted therapy in cluster 5	Pre-treated cases	Training	0.000145188	40	72	(0.73, 113)	(0.73, 84)
Breast Cancer	Breast Cancer Model	HER2 targeted therapy in cluster 5	Pre-treated cases	Validation	0.221719	22	54	(1.2, 112)	(0.6, 90)
Breast Cancer	Breast Cancer Model	HER2 targeted therapy in cluster 5	Non-curative intent instances	Training	3.09547e-05	53	75	(0.73, 113)	(0.73, 62)
Breast Cancer	Breast Cancer Model	HER2 targeted therapy in cluster 5	Non-curative intent instances	Validation	0.0428785	36	58	(0.6, 112)	(0.6, 113)
Breast Cancer	Breast Cancer Model	Endocrine Therapy in cluster 9	All cases	Training	0.00924753	77	667	(0.93, 98)	(0.5, 123)
Breast Cancer	Breast Cancer Model	Endocrine Therapy in cluster 9	All cases	Validation	0.00132419	71	419	(1.17, 112)	(0.7, 115)
Breast Cancer	Breast Cancer Model	Endocrine Therapy in cluster 9	Primary cases	Training	0.0190691	39	321	(0.97, 98)	(0.73, 123)
Breast Cancer	Breast Cancer Model	Endocrine Therapy in cluster 9	Primary cases	Validation	0.000703797	33	201	(1.3, 112)	(0.87, 115)
Breast Cancer	Breast Cancer Model	Endocrine Therapy in cluster 9	Recurrent or metastatic cases	Training	0.268215	36	318	(0.93, 70)	(0.5, 113)
Breast Cancer	Breast Cancer Model	Endocrine Therapy in cluster 9	Recurrent or metastatic cases	Validation	0.561197	38	206	(1.17, 88)	(0.7, 101)
Breast Cancer	Breast Cancer Model	Endocrine Therapy in cluster 9	Untreated cases	Training	0.862781	13	173	(1.9, 92)	(0.93, 123)
Breast Cancer	Breast Cancer Model	Endocrine Therapy in cluster 9	Untreated cases	Validation	0.0716865	16	95	(1.17, 112)	(1.4, 114)
Breast Cancer	Breast Cancer Model	Endocrine Therapy in cluster 9	Pre-treated cases	Training	0.0273624	64	494	(0.93, 98)	(0.5, 113)
Breast Cancer	Breast Cancer Model	Endocrine Therapy in cluster 9	Pre-treated cases	Validation	0.00753276	55	324	(1.23, 101)	(0.7, 115)
Breast Cancer	Breast Cancer Model	Endocrine Therapy in cluster 9	Non-curative intent instances	Training	0.00873193	77	663	(0.93, 98)	(0.5, 123)
Breast Cancer	Breast Cancer Model	Endocrine Therapy in cluster 9	Non-curative intent instances	Validation	0.00138784	71	417	(1.17, 112)	(0.7, 115)
Breast Cancer	Breast Cancer Model	CDK4/6 Inhibitors in cluster 1	All cases	Training	0.0230105	40	322	(5.37, 106)	(0.77, 108)
Breast Cancer	Breast Cancer Model	CDK4/6 Inhibitors in cluster 1	All cases	Validation	0.0591033	20	214	(1.37, 83)	(0.6, 104)
Breast Cancer	Breast Cancer Model	CDK4/6 Inhibitors in cluster 1	Primary cases	Training	0.128647	18	135	(5.37, 106)	(1.9, 108)
Breast Cancer	Breast Cancer Model	CDK4/6 Inhibitors in cluster 1	Recurrent or metastatic cases	Training	0.150825	19	176	(5.8, 61)	(0.77, 96)
Breast Cancer	Breast Cancer Model	CDK4/6 Inhibitors in cluster 1	Recurrent or metastatic cases	Validation	0.0547205	13	139	(2.4, 83)	(0.6, 99)
Breast Cancer	Breast Cancer Model	CDK4/6 Inhibitors in cluster 1	Untreated cases	Training	0.191466	13	74	(6.9, 68)	(0.93, 85)
Breast Cancer	Breast Cancer Model	CDK4/6 Inhibitors in cluster 1	Untreated cases	Validation	0.275161	3	41	(16.97, 61)	(0.7, 94)
Breast Cancer	Breast Cancer Model	CDK4/6 Inhibitors in cluster 1	Pre-treated cases	Training	0.132009	27	248	(5.37, 106)	(0.77, 108)
Breast Cancer	Breast Cancer Model	CDK4/6 Inhibitors in cluster 1	Pre-treated cases	Validation	0.105199	17	173	(1.37, 83)	(0.6, 104)
Breast Cancer	Breast Cancer Model	CDK4/6 Inhibitors in cluster 1	Non-curative intent instances	Training	0.0164661	39	319	(5.37, 106)	(0.77, 108)
Breast Cancer	Breast Cancer Model	CDK4/6 Inhibitors in cluster 1	Non-curative intent instances	Validation	0.0600867	20	212	(1.37, 83)	(0.6, 104)
Pancancer	Pancancer Model	PD1/PDL1 Inhibitors in cluster 12	All cases	Training	8.58173e-12	90	1387	(0.5, 101)	(0.5, 99)
Pancancer	Pancancer Model	PD1/PDL1 Inhibitors in cluster 12	All cases	Validation	0.00207448	50	911	(0.63, 87)	(0.5, 95)
Pancancer	Pancancer Model	PD1/PDL1 Inhibitors in cluster 12	Primary cases	Training	4.46293e-06	40	604	(1.33, 82)	(0.5, 95)
Pancancer	Pancancer Model	PD1/PDL1 Inhibitors in cluster 12	Primary cases	Validation	0.0477377	20	418	(0.67, 87)	(0.5, 94)
Pancancer	Pancancer Model	PD1/PDL1 Inhibitors in cluster 12	Recurrent or metastatic cases	Training	1.91228e-06	47	731	(0.5, 101)	(0.5, 99)
Pancancer	Pancancer Model	PD1/PDL1 Inhibitors in cluster 12	Recurrent or metastatic cases	Validation	0.0583644	27	459	(0.63, 80)	(0.5, 95)
Pancancer	Pancancer Model	PD1/PDL1 Inhibitors in cluster 12	Untreated cases	Training	1.29732e-06	53	594	(1.33, 101)	(0.53, 89)
Pancancer	Pancancer Model	PD1/PDL1 Inhibitors in cluster 12	Untreated cases	Validation	0.0336305	28	357	(0.63, 87)	(0.5, 95)
Pancancer	Pancancer Model	PD1/PDL1 Inhibitors in cluster 12	Pre-treated cases	Training	2.7255e-05	37	793	(0.5, 82)	(0.5, 99)
Pancancer	Pancancer Model	PD1/PDL1 Inhibitors in cluster 12	Pre-treated cases	Validation	0.117371	22	554	(0.67, 61)	(0.5, 89)
Pancancer	Pancancer Model	PD1/PDL1 Inhibitors in cluster 12	Non-curative intent instances	Training	4.91476e-07	64	1259	(0.5, 82)	(0.5, 99)
Pancancer	Pancancer Model	PD1/PDL1 Inhibitors in cluster 12	Non-curative intent instances	Validation	0.0082701	43	812	(0.63, 80)	(0.5, 95)
Pancancer	Pancancer Model	PD1/PDL1 Inhibitors in cluster 12	Colorectal cancer cases	Training	0.0222652	12	29	(1.47, 61)	(0.57, 67)
Pancancer	Pancancer Model	PD1/PDL1 Inhibitors in cluster 12	Melanoma cases	Training	0.00565097	39	229	(1.33, 101)	(0.53, 76)
Pancancer	Pancancer Model	PD1/PDL1 Inhibitors in cluster 12	Melanoma cases	Validation	0.140237	21	157	(0.63, 87)	(0.63, 95)
Pancancer	Pancancer Model	PD1/PDL1 Inhibitors in cluster 12	Melanoma non-curative intent instances	Training	0.038166	20	151	(1.33, 73)	(0.53, 74)
Pancancer	Pancancer Model	PD1/PDL1 Inhibitors in cluster 12	Melanoma non-curative intent instances	Validation	0.412429	14	105	(0.63, 80)	(0.63, 95)
Pancancer	Pancancer Model	PD1/PDL1 Inhibitors in cluster 12	Non small-cell lung cancer cases	Training	0.0623642	12	580	(0.53, 47)	(0.5, 99)
Pancancer	Pancancer Model	PD1/PDL1 Inhibitors in cluster 12	Non small-cell lung cancer non-curative intent instances	Training	0.277473	10	552	(0.53, 47)	(0.5, 99)
Pancancer	Pancancer Model	Platinum-based Chemotherapy in cluster 12	All cases	Training	4.30222e-10	75	2576	(0.7, 150)	(0.5, 189)
Pancancer	Pancancer Model	Platinum-based Chemotherapy in cluster 12	All cases	Validation	3.43735e-05	49	1716	(1.2, 126)	(0.5, 150)
Pancancer	Pancancer Model	Platinum-based Chemotherapy in cluster 12	Primary cases	Training	7.4974e-07	47	1374	(1.33, 114)	(0.5, 146)
Pancancer	Pancancer Model	Platinum-based Chemotherapy in cluster 12	Primary cases	Validation	0.0131402	24	950	(1.8, 112)	(0.63, 150)
Pancancer	Pancancer Model	Platinum-based Chemotherapy in cluster 12	Recurrent or metastatic cases	Training	0.000396896	24	1071	(4.17, 150)	(0.5, 189)
Pancancer	Pancancer Model	Platinum-based Chemotherapy in cluster 12	Recurrent or metastatic cases	Validation	4.51521e-05	22	687	(1.2, 126)	(0.5, 124)
Pancancer	Pancancer Model	Platinum-based Chemotherapy in cluster 12	Untreated cases	Training	3.94935e-08	54	1529	(1.33, 150)	(0.53, 146)
Pancancer	Pancancer Model	Platinum-based Chemotherapy in cluster 12	Untreated cases	Validation	0.00100439	34	1036	(1.2, 126)	(0.5, 150)
Pancancer	Pancancer Model	Platinum-based Chemotherapy in cluster 12	Pre-treated cases	Training	0.0208624	21	1047	(0.7, 114)	(0.5, 189)
Pancancer	Pancancer Model	Platinum-based Chemotherapy in cluster 12	Pre-treated cases	Validation	0.0252294	15	680	(1.8, 90)	(0.57, 120)
Pancancer	Pancancer Model	Platinum-based Chemotherapy in cluster 12	Non-curative intent instances	Training	0.000339621	35	1743	(0.7, 112)	(0.5, 189)
Pancancer	Pancancer Model	Platinum-based Chemotherapy in cluster 12	Non-curative intent instances	Validation	0.0106861	22	1133	(1.2, 126)	(0.5, 124)
Pancancer	Pancancer Model	Platinum-based Chemotherapy in cluster 12	Colorectal cancer cases	Training	0.00842269	18	396	(3.8, 102)	(0.5, 122)
Pancancer	Pancancer Model	Platinum-based Chemotherapy in cluster 12	Colorectal cancer cases	Validation	0.0215837	15	261	(3.07, 112)	(0.57, 122)
Pancancer	Pancancer Model	Platinum-based Chemotherapy in cluster 12	Non small-cell lung cancer cases	Training	0.0818551	16	689	(1.33, 75)	(0.53, 125)
Pancancer	Pancancer Model	Platinum-based Chemotherapy in cluster 12	Endometrial cancer cases	Training	0.00657422	16	162	(2.03, 114)	(0.73, 134)
Pancancer	Pancancer Model	Chemotherapy (non-platinum based) in cluster 12	All cases	Training	3.03512e-13	97	3906	(1.33, 150)	(0.5, 189)
Pancancer	Pancancer Model	Chemotherapy (non-platinum based) in cluster 12	All cases	Validation	4.59011e-08	61	2639	(1.2, 124)	(0.5, 150)
Pancancer	Pancancer Model	Chemotherapy (non-platinum based) in cluster 12	Primary cases	Training	9.85279e-09	57	2000	(1.33, 114)	(0.5, 137)
Pancancer	Pancancer Model	Chemotherapy (non-platinum based) in cluster 12	Primary cases	Validation	0.000423325	29	1368	(1.8, 112)	(0.5, 150)
Pancancer	Pancancer Model	Chemotherapy (non-platinum based) in cluster 12	Recurrent or metastatic cases	Training	1.7797e-05	36	1724	(1.77, 150)	(0.5, 189)
Pancancer	Pancancer Model	Chemotherapy (non-platinum based) in cluster 12	Recurrent or metastatic cases	Validation	2.49418e-06	28	1159	(1.2, 124)	(0.5, 120)
Pancancer	Pancancer Model	Chemotherapy (non-platinum based) in cluster 12	Untreated cases	Training	1.95519e-08	64	1968	(1.33, 150)	(0.5, 137)
Pancancer	Pancancer Model	Chemotherapy (non-platinum based) in cluster 12	Untreated cases	Validation	0.000444726	34	1350	(1.2, 112)	(0.5, 150)
Pancancer	Pancancer Model	Chemotherapy (non-platinum based) in cluster 12	Pre-treated cases	Training	9.6234e-05	33	1938	(1.63, 114)	(0.5, 189)
Pancancer	Pancancer Model	Chemotherapy (non-platinum based) in cluster 12	Pre-treated cases	Validation	1.36418e-05	27	1289	(1.8, 124)	(0.5, 120)
Pancancer	Pancancer Model	Chemotherapy (non-platinum based) in cluster 12	Non-curative intent instances	Training	7.88227e-08	56	2961	(1.33, 112)	(0.5, 189)
Pancancer	Pancancer Model	Chemotherapy (non-platinum based) in cluster 12	Non-curative intent instances	Validation	3.79072e-05	33	1995	(1.2, 124)	(0.5, 127)
Pancancer	Pancancer Model	Chemotherapy (non-platinum based) in cluster 12	Colorectal cancer cases	Training	2.94476e-05	24	667	(3.8, 111)	(0.53, 122)
Pancancer	Pancancer Model	Chemotherapy (non-platinum based) in cluster 12	Colorectal cancer cases	Validation	0.00709979	19	451	(3.07, 112)	(0.5, 127)
Pancancer	Pancancer Model	Chemotherapy (non-platinum based) in cluster 12	Colorectal cancer non-curative intent instances	Training	0.00994	11	475	(3.8, 111)	(0.53, 104)
Pancancer	Pancancer Model	Chemotherapy (non-platinum based) in cluster 12	Non small-cell lung cancer cases	Training	0.0814626	19	815	(1.33, 75)	(0.5, 125)
Pancancer	Pancancer Model	Chemotherapy (non-platinum based) in cluster 12	Non small-cell lung cancer non-curative intent instances	Training	0.160228	12	612	(1.33, 45)	(0.5, 98)
Pancancer	Pancancer Model	Chemotherapy (non-platinum based) in cluster 12	Endometrial cancer cases	Training	0.00334635	16	185	(2.0, 114)	(0.63, 134)
Pancancer	Pancancer Model	Platinum-based Chemotherapy in cluster 4	All cases	Training	4.7779e-08	191	2460	(0.7, 131)	(0.5, 189)
Pancancer	Pancancer Model	Platinum-based Chemotherapy in cluster 4	All cases	Validation	1.91611e-08	129	1636	(0.6, 117)	(0.5, 150)
Pancancer	Pancancer Model	Platinum-based Chemotherapy in cluster 4	Primary cases	Training	0.00111621	83	1338	(0.7, 88)	(0.5, 146)
Pancancer	Pancancer Model	Platinum-based Chemotherapy in cluster 4	Primary cases	Validation	0.000147079	55	919	(0.7, 105)	(0.63, 150)
Pancancer	Pancancer Model	Platinum-based Chemotherapy in cluster 4	Recurrent or metastatic cases	Training	0.00237644	98	997	(0.73, 131)	(0.5, 189)
Pancancer	Pancancer Model	Platinum-based Chemotherapy in cluster 4	Recurrent or metastatic cases	Validation	0.000626157	68	641	(0.6, 117)	(0.5, 126)
Pancancer	Pancancer Model	Platinum-based Chemotherapy in cluster 4	Untreated cases	Training	3.17963e-10	119	1464	(0.93, 131)	(0.53, 150)
Pancancer	Pancancer Model	Platinum-based Chemotherapy in cluster 4	Untreated cases	Validation	2.33879e-05	72	998	(0.67, 117)	(0.5, 150)
Pancancer	Pancancer Model	Platinum-based Chemotherapy in cluster 4	Pre-treated cases	Training	0.292807	72	996	(0.7, 88)	(0.5, 189)
Pancancer	Pancancer Model	Platinum-based Chemotherapy in cluster 4	Pre-treated cases	Validation	0.00115818	57	638	(0.6, 63)	(0.57, 120)
Pancancer	Pancancer Model	Platinum-based Chemotherapy in cluster 4	Non-curative intent instances	Training	0.000702592	147	1631	(0.7, 68)	(0.5, 189)
Pancancer	Pancancer Model	Platinum-based Chemotherapy in cluster 4	Non-curative intent instances	Validation	1.30614e-05	101	1054	(0.6, 76)	(0.5, 126)
Pancancer	Pancancer Model	Platinum-based Chemotherapy in cluster 4	Non small-cell lung cancer cases	Training	0.0121235	64	641	(0.73, 88)	(0.53, 125)
Pancancer	Pancancer Model	Platinum-based Chemotherapy in cluster 4	Non small-cell lung cancer cases	Validation	0.0106082	39	403	(0.7, 92)	(0.5, 123)
Pancancer	Pancancer Model	Platinum-based Chemotherapy in cluster 4	Non small-cell lung cancer non-curative intent instances	Training	0.0943216	49	448	(0.73, 68)	(0.53, 96)
Pancancer	Pancancer Model	Platinum-based Chemotherapy in cluster 4	Non small-cell lung cancer non-curative intent instances	Validation	0.00818733	32	265	(0.7, 26)	(0.5, 118)
Pancancer	Pancancer Model	Platinum-based Chemotherapy in cluster 4	Pancreatic cancer cases	Training	0.017568	25	141	(0.7, 20)	(0.53, 73)
Pancancer	Pancancer Model	Platinum-based Chemotherapy in cluster 4	Pancreatic cancer cases	Validation	0.0488921	17	99	(0.6, 16)	(0.7, 52)
Pancancer	Pancancer Model	Platinum-based Chemotherapy in cluster 4	Pancreatic cancer non-curative intent instances	Training	0.120379	20	108	(0.7, 20)	(0.53, 73)
Pancancer	Pancancer Model	Platinum-based Chemotherapy in cluster 4	Pancreatic cancer non-curative intent instances	Validation	0.1235	15	76	(0.6, 16)	(0.7, 48)
Pancancer	Pancancer Model	Platinum-based Chemotherapy in cluster 4	Cancer of unknown primary cases	Training	0.015651	22	170	(0.93, 18)	(0.6, 150)
Pancancer	Pancancer Model	Platinum-based Chemotherapy in cluster 4	Cancer of unknown primary cases	Validation	0.21913	13	113	(0.67, 57)	(0.63, 124)
Pancancer	Pancancer Model	Platinum-based Chemotherapy in cluster 4	Cancer of unknown primary non-curative intent instances	Training	0.105981	20	144	(0.93, 18)	(0.6, 77)
Pancancer	Pancancer Model	Platinum-based Chemotherapy in cluster 4	Cancer of unknown primary non-curative intent instances	Validation	0.00471225	10	90	(0.67, 6)	(0.63, 124)
Pancancer	Pancancer Model	Chemotherapy (non-platinum based) in cluster 4	All cases	Training	7.22399e-09	277	3726	(0.57, 131)	(0.5, 189)
Pancancer	Pancancer Model	Chemotherapy (non-platinum based) in cluster 4	All cases	Validation	2.76461e-08	186	2514	(0.67, 117)	(0.5, 150)
Pancancer	Pancancer Model	Chemotherapy (non-platinum based) in cluster 4	Primary cases	Training	0.0041548	116	1941	(0.7, 96)	(0.5, 137)
Pancancer	Pancancer Model	Chemotherapy (non-platinum based) in cluster 4	Primary cases	Validation	0.00458114	73	1324	(0.7, 115)	(0.5, 150)
Pancancer	Pancancer Model	Chemotherapy (non-platinum based) in cluster 4	Recurrent or metastatic cases	Training	3.25796e-05	149	1611	(0.57, 131)	(0.5, 189)
Pancancer	Pancancer Model	Chemotherapy (non-platinum based) in cluster 4	Recurrent or metastatic cases	Validation	0.000106644	106	1081	(0.67, 117)	(0.5, 124)
Pancancer	Pancancer Model	Chemotherapy (non-platinum based) in cluster 4	Untreated cases	Training	1.98166e-10	149	1883	(0.57, 131)	(0.5, 150)
Pancancer	Pancancer Model	Chemotherapy (non-platinum based) in cluster 4	Untreated cases	Validation	3.79936e-05	95	1289	(0.67, 117)	(0.5, 150)
Pancancer	Pancancer Model	Chemotherapy (non-platinum based) in cluster 4	Pre-treated cases	Training	0.0458785	128	1843	(0.7, 96)	(0.5, 189)
Pancancer	Pancancer Model	Chemotherapy (non-platinum based) in cluster 4	Pre-treated cases	Validation	0.000133488	91	1225	(0.7, 63)	(0.5, 124)
Pancancer	Pancancer Model	Chemotherapy (non-platinum based) in cluster 4	Non-curative intent instances	Training	0.000107334	226	2791	(0.57, 68)	(0.5, 189)
Pancancer	Pancancer Model	Chemotherapy (non-platinum based) in cluster 4	Non-curative intent instances	Validation	6.23835e-05	158	1870	(0.67, 109)	(0.5, 127)
Pancancer	Pancancer Model	Chemotherapy (non-platinum based) in cluster 4	Non small-cell lung cancer cases	Training	0.00508846	76	758	(0.73, 88)	(0.5, 125)
Pancancer	Pancancer Model	Chemotherapy (non-platinum based) in cluster 4	Non small-cell lung cancer cases	Validation	0.0177434	45	500	(0.7, 92)	(0.5, 123)
Pancancer	Pancancer Model	Chemotherapy (non-platinum based) in cluster 4	Non small-cell lung cancer non-curative intent instances	Training	0.032838	62	562	(0.73, 68)	(0.5, 98)
Pancancer	Pancancer Model	Chemotherapy (non-platinum based) in cluster 4	Non small-cell lung cancer non-curative intent instances	Validation	0.0875686	39	358	(0.7, 62)	(0.5, 118)
Pancancer	Pancancer Model	Chemotherapy (non-platinum based) in cluster 4	Pancreatic cancer cases	Training	0.00330525	44	270	(0.57, 54)	(0.5, 112)
Pancancer	Pancancer Model	Chemotherapy (non-platinum based) in cluster 4	Pancreatic cancer cases	Validation	0.0184063	33	188	(0.8, 16)	(0.7, 104)
Pancancer	Pancancer Model	Chemotherapy (non-platinum based) in cluster 4	Pancreatic cancer non-curative intent instances	Training	0.0384219	34	199	(0.57, 54)	(0.5, 112)
Pancancer	Pancancer Model	Chemotherapy (non-platinum based) in cluster 4	Pancreatic cancer non-curative intent instances	Validation	0.193597	29	137	(0.8, 16)	(0.7, 68)
Pancancer	Pancancer Model	Chemotherapy (non-platinum based) in cluster 4	Cancer of unknown primary cases	Training	0.0732628	29	228	(0.93, 30)	(0.57, 150)
Pancancer	Pancancer Model	Chemotherapy (non-platinum based) in cluster 4	Cancer of unknown primary cases	Validation	0.162143	16	143	(0.67, 57)	(0.63, 87)
Pancancer	Pancancer Model	Chemotherapy (non-platinum based) in cluster 4	Cancer of unknown primary non-curative intent instances	Training	0.322895	27	202	(0.93, 30)	(0.57, 77)
Pancancer	Pancancer Model	Chemotherapy (non-platinum based) in cluster 4	Cancer of unknown primary non-curative intent instances	Validation	0.337397	15	118	(0.67, 57)	(0.63, 54)
Pancancer	Pancancer Model	PD1/PDL1 Inhibitors in cluster 17	All cases	Training	0.000601846	13	1464	(0.5, 10)	(0.5, 101)
Pancancer	Pancancer Model	PD1/PDL1 Inhibitors in cluster 17	Pre-treated cases	Training	0.00781922	12	818	(0.5, 10)	(0.5, 99)
Pancancer	Pancancer Model	PD1/PDL1 Inhibitors in cluster 17	Non-curative intent instances	Training	0.00285144	13	1310	(0.5, 10)	(0.5, 99)

### Sheet: Table 7 Biomarker Neg Analysis
Biomarkers removed for Breast Cancer model	Biomarkers removed for Pan-cancer model
ABL1:T315I	ABL1:V299L
AKT1_alt_start_end_splice	ABL1_fusion
AKT1_frame_shift_indel	ABL1:E255K
AKT1_inframe_indel	ABL1:E255V
AKT1_missense	ABL1:F317C
AKT1_nonsense	ABL1:F317I
AKT2_alt_start_end_splice	ABL1:F317L
AKT2_frame_shift_indel	ABL1:F317V
AKT2_inframe_indel	ABL1:F359C
AKT2_missense	ABL1:F359I
AKT2_nonsense	ABL1:F359V
AKT3_alt_start_end_splice	ABL1:T315A
AKT3_frame_shift_indel	ABL1:T315I
AKT3_inframe_indel	ABL1:Y253H
AKT3_missense	AKT1_alt_start_end_splice
AKT3_nonsense	AKT1_frame_shift_indel
BRAF:V600E	AKT1_inframe_indel
BRCA1_alt_start_end_splice	AKT1_missense
BRCA1_frame_shift_indel	AKT1_nonsense
BRCA1_inframe_indel	ALK_fusion
BRCA1_missense	AR_amp
BRCA1_nonsense	ASXL1_frame_shift_indel
BRCA2_alt_start_end_splice	ASXL1_nonsense
BRCA2_frame_shift_indel	ATM_alt_start_end_splice
BRCA2_inframe_indel	ATM_frame_shift_indel
BRCA2_missense	ATM_inframe_indel
BRCA2_nonsense	ATM_missense
ERBB2_amp	ATM_nonsense
ESR1_alt_start_end_splice	BCOR_alt_start_end_splice
ESR1_frame_shift_indel	BCOR_frame_shift_indel
ESR1_inframe_indel	BCOR_nonsense
ESR1_missense	BCR_fusion
ESR1_nonsense	BRAF_fusion
PIK3CA_alt_start_end_splice	BRAF:V600E
PIK3CA_frame_shift_indel	BRAF:V600K
PIK3CA_inframe_indel	BRCA1_alt_start_end_splice
PIK3CA_missense	BRCA1_frame_shift_indel
PIK3CA_nonsense	BRCA1_inframe_indel
PTEN_alt_start_end_splice	BRCA1_missense
PTEN_del	BRCA1_nonsense
PTEN_frame_shift_indel	BRCA2_alt_start_end_splice
PTEN_inframe_indel	BRCA2_frame_shift_indel
PTEN_missense	BRCA2_inframe_indel
PTEN_nonsense	BRCA2_missense
	BRCA2_nonsense
	BRIP1_alt_start_end_splice
	BRIP1_frame_shift_indel
	BRIP1_inframe_indel
	BRIP1_missense
	BRIP1_nonsense
	CDK4_amp
	CHEK2_alt_start_end_splice
	CHEK2_frame_shift_indel
	CHEK2_inframe_indel
	CHEK2_missense
	CHEK2_nonsense
	COL1A1_fusion
	EGFR_alt_start_end_splice
	EGFR_frame_shift_indel
	EGFR_inframe_indel
	EGFR_missense
	EGFR_nonsense
	EGFR:L858R
	EGFR:T790M
	EML4_fusion
	ERBB2_alt_start_end_splice
	ERBB2_amp
	ERBB2_frame_shift_indel
	ERBB2_inframe_indel
	ERBB2_missense
	ERBB2_nonsense
	ESR1_alt_start_end_splice
	ESR1_frame_shift_indel
	ESR1_inframe_indel
	ESR1_missense
	ESR1_nonsense
	ETV6_frame_shift_indel
	ETV6_nonsense
	EWSR1_fusion
	EZH2_frame_shift_indel
	EZH2_nonsense
	EZH2:A682G
	EZH2:A692V
	EZH2:Y646*
	EZH2:Y646F
	EZH2:Y646N
	FANCA_alt_start_end_splice
	FANCA_frame_shift_indel
	FANCA_inframe_indel
	FANCA_missense
	FANCA_nonsense
	FGFR2_fusion
	FGFR3_fusion
	FGFR3:G370C
	FGFR3:R248C
	FGFR3:S249C
	FGFR3:Y373C
	FIP1L1_fusion
	FLI1_fusion
	FLT3_alt_start_end_splice
	FLT3_frame_shift_indel
	FLT3_missense
	FLT3_nonsense
	IDH1_alt_start_end_splice
	IDH1_frame_shift_indel
	IDH1_inframe_indel
	IDH1_missense
	IDH1_nonsense
	IDH1:R132C
	IDH1:R132H
	IDH2_alt_start_end_splice
	IDH2_frame_shift_indel
	IDH2_inframe_indel
	IDH2_missense
	IDH2_nonsense
	IDH2:R140Q
	IDH2:R172K
	IDH2:R172S
	IGH_fusion
	KIT_alt_start_end_splice
	KIT_amp
	KIT_frame_shift_indel
	KIT_inframe_indel
	KIT_missense
	KIT_nonsense
	KIT:D816H
	KIT:K642E
	KIT:L576P
	KIT:T670I
	KIT:V559A
	KIT:V559G
	KIT:V654A
	KIT:W557C
	KIT:W557G
	KIT:W557R
	KRAS_alt_start_end_splice
	KRAS_frame_shift_indel
	KRAS_inframe_indel
	KRAS_missense
	KRAS_nonsense
	KRAS:G12C
	MET_alt_start_end_splice
	MET_amp
	MET_inframe_indel
	MLH1_alt_start_end_splice
	MLH1_frame_shift_indel
	MLH1_inframe_indel
	MLH1_missense
	MLH1_nonsense
	NBN_alt_start_end_splice
	NBN_frame_shift_indel
	NBN_inframe_indel
	NBN_missense
	NBN_nonsense
	NRAS_alt_start_end_splice
	NRAS_frame_shift_indel
	NRAS_inframe_indel
	NRAS_missense
	NRAS_nonsense
	NTRK1_fusion
	NTRK2_fusion
	NTRK3_fusion
	PALB2_alt_start_end_splice
	PALB2_frame_shift_indel
	PALB2_inframe_indel
	PALB2_missense
	PALB2_nonsense
	PDGFB_fusion
	PDGFRA_alt_start_end_splice
	PDGFRA_frame_shift_indel
	PDGFRA_fusion
	PDGFRA_inframe_indel
	PDGFRA_missense
	PDGFRA_nonsense
	PDGFRA:D842V
	PDGFRB_fusion
	PIK3CA_alt_start_end_splice
	PIK3CA_frame_shift_indel
	PIK3CA_inframe_indel
	PIK3CA_missense
	PIK3CA_nonsense
	PTEN_alt_start_end_splice
	PTEN_del
	PTEN_frame_shift_indel
	PTEN_nonsense
	PTPN11_alt_start_end_splice
	PTPN11_frame_shift_indel
	PTPN11_inframe_indel
	PTPN11_missense
	PTPN11_nonsense
	RB1_del
	RET_alt_start_end_splice
	RET_frame_shift_indel
	RET_fusion
	RET_inframe_indel
	RET_missense
	RET_nonsense
	ROS1_fusion
	RUNX1_frame_shift_indel
	RUNX1_nonsense
	SETBP1:D868N
	SETBP1:D868Y
	SETBP1:E858K
	SETBP1:G870S
	SETBP1:S869C
	SETBP1:T864M
	SF3B1:D781E
	SF3B1:E622D
	SF3B1:E622Q
	SF3B1:G740E
	SF3B1:G740V
	SF3B1:G742D
	SF3B1:H662R
	SF3B1:K666E
	SF3B1:K666N
	SF3B1:K666T
	SF3B1:K700E
	SF3B1:N626D
	SF3B1:N626H
	SF3B1:N626Y
	SF3B1:R625C
	SF3B1:R625H
	SF3B1:T663P
	SF3B1:Y623C
	STAG2_alt_start_end_splice
	STAG2_frame_shift_indel
	STAG2_nonsense
	TP53_alt_start_end_splice
	TP53_del
	TP53_frame_shift_indel
	TP53_missense
	TP53_nonsense
	TSC1_alt_start_end_splice
	TSC1_frame_shift_indel
	TSC1_inframe_indel
	TSC1_missense
	TSC1_nonsense
	TSC2_alt_start_end_splice
	TSC2_frame_shift_indel
	TSC2_inframe_indel
	TSC2_missense
	TSC2_nonsense
	WT1_alt_start_end_splice
	WT1_frame_shift_indel
	WT1_nonsense
	ZRSR2_frame_shift_indel
	ZRSR2_nonsense

### Sheet: Table 8 Diseases per Cluster
	Cluster 0	Cluster 1	Cluster 2	Cluster 3	Cluster 4	Cluster 5	Cluster 6	Cluster 7	Cluster 8	Cluster 9	Cluster 10	Cluster 11	Cluster 12	Cluster 13	Cluster 14	Cluster 15	Cluster 16	Cluster 17	Cluster 18	Cluster 19	Cluster 20	Cluster 21	Cluster 22	Cluster 23
Breast Carcinoma	0.146814	0.142593	0.114983	0.152717	0.0620793	0.146718	0.105669	0.00364964	0.0985915	0.14554	0	0.108571	0.0299065	0.480867	0.0357143	0.0944559	0.0165877	0	0.003367	0.650376	0.111111	0.205788	0.491159	0.00282287
Colorectal Cancer	0.0581717	0.0407407	0.0243902	0.0234949	0.0157068	0.015444	0.107029	0.138686	0.183099	0.173709	0	0.00571429	0.17757	0.0382653	0.379121	0.226899	0.227488	0.91922	0.321549	0.075188	0.227273	0.00643087	0.0943026	0.140438
Esophagogastric Carcinoma	0.0138504	0.0518519	0.0278746	0.0274107	0.0650711	0.019305	0.126077	0.00729927	0.0757042	0.0751174	0	0.0228571	0.0317757	0.0395408	0.0851648	0.0903491	0.00947867	0.0097493	0.003367	0.0037594	0.0858586	0.0996785	0.204322	0.0162315
Melanoma	0.00831025	0.0506173	0.00696864	0.0386686	0.129394	0.00772201	0.00589569	0	0.0105634	0.00586854	0	0.0342857	0.233645	0.00255102	0.00549451	0.00718686	0.402844	0.00139276	0.198653	0.0037594	0.00505051	0.0321543	0.00196464	0.00211715
Non-Small Cell Lung Cancer	0.099723	0.235802	0.15331	0.151248	0.247569	0.169884	0.190023	0.766423	0.22007	0.183099	0.94403	0.114286	0.125234	0.0497449	0.129121	0.193018	0.0758294	0.0194986	0.10101	0.0977444	0.141414	0.398714	0.043222	0.295695
Ovarian Cancer	0.0858726	0.0358025	0.0522648	0.0401371	0.0224383	0.142857	0.195918	0.0109489	0.112676	0.133803	0.00373134	0.0457143	0.0130841	0.0535714	0.0137363	0.0995893	0.049763	0.00278552	0.013468	0.056391	0.0909091	0.0546624	0.0333988	0.0529287
Pancreatic Cancer	0.0138504	0.0234568	0.0452962	0.0396476	0.145101	0.034749	0.00816327	0.0182482	0.0774648	0.0903756	0	0.0971429	0.011215	0.00510204	0.225275	0.0903491	0.007109	0	0.003367	0.018797	0.0909091	0.0289389	0.00589391	0.333098
Biliary Cancer	0.00554017	0.0345679	0.0383275	0.0264317	0.0366492	0.015444	0.0204082	0.00364964	0.0176056	0.0234742	0	0.0114286	0.00560748	0.00765306	0.0274725	0.0112936	0.0260664	0.00417827	0.00505051	0	0.020202	0.0289389	0.0137525	0.0225829
Bladder Cancer	0.0193906	0.0679012	0.010453	0.0225159	0.0949888	0.011583	0.0340136	0.00729927	0.0176056	0.0223005	0	0.0228571	0.0691589	0.0420918	0.00549451	0.0379877	0.00473934	0.00139276	0.0016835	0.018797	0.020202	0.0803859	0.0275049	0.00776288
Cancer of Unknown Primary	0.0831025	0.0518519	0.101045	0.0758688	0.0890052	0.0694981	0.0471655	0.0291971	0.0598592	0.0610329	0.0149254	0.0857143	0.0672897	0.0318878	0.0576923	0.0451745	0.0450237	0.0222841	0.0151515	0.0300752	0.0707071	0.0385852	0.0235756	0.052223
Head and Neck Carcinoma	0.0221607	0.0246914	0.0557491	0.0416055	0.0201945	0.030888	0.0263039	0	0.028169	0.00821596	0	0.0228571	0.0168224	0.0306122	0	0.0277207	0.00947867	0.00139276	0	0.0037594	0.040404	0.00321543	0.00196464	0.00352858
Hepatocellular Carcinoma	0.00277008	0.0117284	0.0243902	0.0190896	0.00224383	0.00772201	0.00544218	0	0	0.00234742	0.00373134	0.0171429	0.00373832	0.00510204	0.00549451	0.00102669	0.00236967	0.00139276	0	0	0.010101	0	0	0.00211715
Prostate Cancer	0.357341	0.0382716	0.121951	0.105727	0.00673149	0.0926641	0.0172336	0	0.0193662	0.0234742	0	0.0742857	0.00747664	0.00892857	0	0.00821355	0	0.00417827	0	0.0075188	0.0151515	0.00321543	0	0.000705716
Renal Cell Carcinoma	0.00277008	0.0709877	0.0522648	0.072932	0.00897532	0.0540541	0.00725624	0.00182482	0.0105634	0.00469484	0.00373134	0.0971429	0.00186916	0.0140306	0	0.00205339	0	0	0	0	0.010101	0.00643087	0	0.00141143
Small Cell Lung Cancer	0.0249307	0.00493827	0.00348432	0.00342633	0.000747943	0.00772201	0.0145125	0	0.0176056	0.0129108	0.0298507	0.00571429	0.00186916	0	0.00274725	0.0112936	0.00236967	0	0	0.0112782	0.010101	0	0	0.0042343
Gastrointestinal Stromal Tumor	0.033241	0.00925926	0.0348432	0.0587372	0.0351533	0.0579151	0.00181406	0	0.00352113	0	0	0.137143	0	0.00127551	0.00274725	0	0	0	0.0016835	0	0	0	0	0
Skin Cancer, Non-Melanoma	0	0.0123457	0.0452962	0.0254528	0.0052356	0.019305	0.00680272	0	0.0140845	0.00704225	0	0.0171429	0.0728972	0.00382653	0.00274725	0.0256674	0	0	0	0	0.00505051	0	0.00196464	0.000705716
Thyroid Cancer	0.00277008	0.0148148	0.0766551	0.0489476	0.0052356	0.0617761	0.00362812	0	0	0	0	0.0742857	0.00186916	0.00127551	0	0.00205339	0.0734597	0	0.329966	0	0	0	0	0.00705716
Endometrial Cancer	0.0193906	0.0777778	0.010453	0.0259422	0.00747943	0.034749	0.076644	0.0127737	0.0334507	0.0269953	0	0.00571429	0.128972	0.183673	0.021978	0.0256674	0.0473934	0.0125348	0.0016835	0.0225564	0.0454545	0.0128617	0.0569745	0.0543402

### Sheet: Table 9 Pancancer Biomarkers
Cluster	Biomarker	Coefficient of Interpretation Model	Average Value in Training Set	Average Value in Validation Set
0	TMPRSS2_fusion	10.0112	0.260388	0.235043
0	PTEN_del	9.46597	0.551247	0.619658
0	RB1_del	9.06538	0.376731	0.324786
0	AR_amp	6.92989	0.174515	0.106838
0	BRCA2_del	3.41377	0.0304709	0.0384615
0	ERG_fusion	0.400884	0.149584	0.153846
0	EGFR_amp	0.353824	0.0193906	0.025641
0	BRCA2_amp	-0.134585	0	0
0	BRAF_missense	-0.167337	0.0193906	0
0	TP53_frame_shift_indel	-0.260624	0.105263	0.0940171
0	C>G	-0.264126	0.770083	0.799145
0	EGFR_alt_start_end_splice	-0.29585	0.00277008	0.00854701
0	APC_nonsense	-0.429065	0.0526316	0.0683761
0	NRAS_missense	-0.487327	0.0110803	0.0213675
0	CREBBP_nonsense	-0.495354	0	0
0	MTOR_nonsense	-0.547117	0.00277008	0
0	MYCL_missense	-0.789771	0.00277008	0.00854701
0	NFKBIA_missense	-1.20174	0.00277008	0.0042735
0	TP53_nonsense	-1.72264	0.0775623	0.0512821
0	EGFR:L858R	-1.85361	0.00277008	0.0042735
0	TP53_alt_start_end_splice	-2.43152	0.0526316	0.0470085
0	MDM2_amp	-2.50311	0	0
0	KRAS_missense	-2.66544	0.0609418	0.0384615
0	KRAS:G12C	-3.09284	0	0
0	ERBB2_amp	-3.2684	0.00277008	0
0	BRAF:V600E	-4.44161	0	0
0	TP53_inframe_indel	-6.36473	0.00277008	0
0	FGFR1_amp	-7.08641	0	0
0	CDKN2A_del	-7.87092	0	0.0042735
1	C>G	10.7793	1.22469	1.24721
1	VHL_frame_shift_indel	5.96647	0.0364198	0.0496454
1	EML4_fusion	5.53759	0.0351852	0.047619
1	BAP1_frame_shift_indel	4.72907	0.0320988	0.0334347
1	ARID1B_inframe_indel	4.66905	0.0425926	0.04154
1	TP53_del	4.24305	0.0197531	0.0212766
1	SETD2_alt_start_end_splice	4.1002	0.0166667	0.0141844
1	KMT2D_nonsense	3.93853	0.054321	0.0425532
1	ARID1A_frame_shift_indel	3.92246	0.121605	0.123607
1	MAP2K4_alt_start_end_splice	3.82381	0.0166667	0.0111449
1	AKT1_missense	3.70621	0.0635802	0.0628166
1	KMT2D_inframe_indel	3.57886	0.0259259	0.0303951
1	VHL_alt_start_end_splice	3.53529	0.00987654	0.0151976
1	GATA3_frame_shift_indel	3.53223	0.0382716	0.0557244
1	BRAF_inframe_indel	3.50072	0.00987654	0.0101317
1	FGFR2_amp	3.38765	0.012963	0.0162107
1	STK11_frame_shift_indel	3.25525	0.0265432	0.0162107
1	BRCA2_nonsense	3.2279	0.0228395	0.0233029
1	CDKN2A_nonsense	3.21162	0.0339506	0.0445795
1	MAP2K1_missense	3.20295	0.0246914	0.0182371
1	SMARCA4_inframe_indel	3.16403	0.0117284	0.00810537
1	ZRSR2_inframe_indel	3.15491	0.00679012	0.00303951
1	RB1_frame_shift_indel	3.12118	0.0302469	0.0243161
1	BAP1_alt_start_end_splice	3.11623	0.0185185	0.0212766
1	AKT1_alt_start_end_splice	3.10573	0.0117284	0.00810537
1	MYD88_frame_shift_indel	3.03785	0.00432099	0.00303951
1	STAT6_missense	3.02686	0.0308642	0.0283688
1	HRAS_non_coding	2.86943	0.00679012	0.00607903
1	TCF3_non_coding	2.85701	0.0141975	0.00506586
1	TCF3_missense	2.8474	0.0462963	0.0496454
1	ESR1_missense	2.81233	0.0506173	0.0405268
1	NFKBIA_inframe_indel	2.75237	0.00185185	0
1	BLM_missense	2.74134	0.0493827	0.0607903
1	ERG_fusion	2.70289	0.0179012	0.0202634
1	RAD21_frame_shift_indel	2.67365	0.00308642	0.00101317
1	AURKA_alt_start_end_splice	2.66734	0.00493827	0.00202634
1	CTNNB1_missense	2.65518	0.0839506	0.0891591
1	IDH1:R132C	2.65496	0.0216049	0.0202634
1	ATM_nonsense	2.59742	0.0253086	0.0243161
1	PTCH1_missense	2.55496	0.0567901	0.0688956
1	DIS3_nonsense	2.54677	0.0037037	0.00202634
1	SF3B1:K700E	2.50449	0.00987654	0.0101317
1	STK11_alt_start_end_splice	2.47605	0.0234568	0.0243161
1	ERBB4_frame_shift_indel	2.42286	0.00925926	0.00202634
1	KDM6A_missense	2.42126	0.0425926	0.0466059
1	XPA_alt_start_end_splice	2.4034	0.00617284	0
1	MAP3K1_frame_shift_indel	2.3824	0.0259259	0.0253293
1	CYLD_missense	2.38056	0.0296296	0.0253293
1	ERCC3_missense	2.37173	0.0395062	0.0395137
1	SUFU_non_coding	2.33706	0.00432099	0.00506586
1	MAP2K4_missense	2.32498	0.0209877	0.0314083
1	FGFR1_alt_start_end_splice	2.32	0.012963	0.00911854
1	CDK4_non_coding	2.3048	0.00123457	0
1	ERCC4_alt_start_end_splice	2.29426	0.0037037	0.00101317
1	MAP2K1_alt_start_end_splice	2.25514	0.00617284	0.00202634
1	CRKL_amp	2.23649	0.00679012	0.0111449
1	ARID1A_nonsense	2.2337	0.0808642	0.064843
1	WT1_nonsense	2.14857	0.00308642	0.00202634
1	ABL1_alt_start_end_splice	2.13521	0.00432099	0.00911854
1	APC_alt_start_end_splice	2.11673	0.0104938	0.00911854
1	FANCA_missense	2.11646	0.0641975	0.064843
1	IGF1R_alt_start_end_splice	2.08733	0.00864198	0.0111449
1	STK11_missense	2.08503	0.0333333	0.035461
1	TET2_frame_shift_indel	2.05028	0.0185185	0.0233029
1	BRCA1_frame_shift_indel	2.04542	0.0154321	0.0202634
1	RB1_nonsense	2.02557	0.0259259	0.0233029
1	NKX2-1_inframe_indel	2.02444	0.00123457	0
1	RARA_nonsense	1.97709	0.00185185	0
1	IGF1R_missense	1.92006	0.0475309	0.0486322
1	CDKN1C_missense	1.89887	0.0123457	0.0121581
1	CBL_alt_start_end_splice	1.87619	0.00987654	0.00506586
1	NFE2L2_missense	1.87101	0.0395062	0.0344478
1	HNF1A_alt_start_end_splice	1.8707	0.00432099	0.00405268
1	MUTYH_nonsense	1.86672	0.00246914	0.00202634
1	ALK_alt_start_end_splice	1.82361	0.00925926	0.0141844
1	BAP1_missense	1.77859	0.0407407	0.0374873
1	STK11_nonsense	1.76716	0.0135802	0.0111449
1	CBLB_missense	1.7486	0.0401235	0.035461
1	EZH2_frame_shift_indel	1.73865	0.00246914	0.00202634
1	MYCL_missense	1.72607	0.0203704	0.0233029
1	FGFR3:S249C	1.68485	0.0185185	0.0202634
1	FGFR3:Y373C	1.67883	0.00802469	0.00303951
1	MUTYH_missense	1.67512	0.0364198	0.04154
1	BAP1_non_coding	1.64985	0.00617284	0.00202634
1	ETV6_alt_start_end_splice	1.64201	0.00432099	0.00405268
1	KMT2A_nonsense	1.63256	0.0141975	0.00911854
1	NOTCH2_missense	1.59422	0.0740741	0.0678825
1	DNMT3A_frame_shift_indel	1.56582	0.0104938	0.00810537
1	GATA3_missense	1.56286	0.0253086	0.0395137
1	AURKA_amp	1.55052	0.00493827	0.00911854
1	IKZF1_non_coding	1.51953	0.0117284	0.00810537
1	PRF1_alt_start_end_splice	1.51573	0.00308642	0
1	MET_non_coding	1.47804	0.0462963	0.0303951
1	REL_missense	1.47679	0.0197531	0.0131712
1	PIK3C2B_nonsense	1.46566	0.00679012	0.00405268
1	FGFR2_inframe_indel	1.45782	0.0037037	0.00303951
1	CDKN2A_frame_shift_indel	1.44967	0.0209877	0.0253293
1	BMPR1A_alt_start_end_splice	1.44618	0.00246914	0.00101317
1	NFKBIZ_missense	1.4455	0.0296296	0.0263425
1	FGFR3:G370C	1.43337	0.00123457	0.00202634
1	NOTCH1_inframe_indel	1.41665	0.00802469	0.00506586
1	DICER1_nonsense	1.40179	0.00555556	0.00405268
1	GNAS_nonsense	1.39403	0.00432099	0.00911854
1	NFKBIA_frame_shift_indel	1.37793	0.00185185	0.00202634
1	CHEK2_missense	1.33182	0.0388889	0.0192503
1	MET_missense	1.29061	0.0444444	0.0455927
1	CD274_missense	1.27866	0.00802469	0.00202634
1	PDGFRB_alt_start_end_splice	1.27149	0.00617284	0.00810537
1	KDM6A_nonsense	1.26857	0.0154321	0.0131712
1	PALB2_nonsense	1.26789	0.00679012	0.00303951
1	TNFAIP3_nonsense	1.24888	0.00246914	0.00202634
1	DDR2_frame_shift_indel	1.23905	0.00308642	0.00101317
1	PDCD1LG2_missense	1.23483	0.00864198	0.0141844
1	ETV4_missense	1.23372	0.0203704	0.0192503
1	TCF3_alt_start_end_splice	1.22867	0.00802469	0.00810537
1	ATM_alt_start_end_splice	1.21958	0.0222222	0.0243161
1	PRKDC_frame_shift_indel	1.21603	0.0148148	0.0182371
1	STAT3_missense	1.19553	0.0228395	0.0151976
1	PTEN_alt_start_end_splice	1.1804	0.0179012	0.0243161
1	BRAF:V600K	1.17149	0.00925926	0.0070922
1	GATA4_missense	1.14075	0.0179012	0.0172239
1	FBXW7_alt_start_end_splice	1.09163	0.00555556	0.00607903
1	DIS3_missense	1.08044	0.032716	0.0314083
1	KMT2A_frame_shift_indel	1.06741	0.0154321	0.0162107
1	BCL6_frame_shift_indel	1.06283	0.00246914	0
1	CDK4_amp	1.04092	0.0037037	0.00607903
1	JAK2_frame_shift_indel	1.03423	0.0037037	0.00303951
1	DNMT3A:R882H	1.03102	0.0037037	0.00101317
1	PIK3R1_inframe_indel	1.02596	0.0277778	0.0314083
1	GATA4_alt_start_end_splice	1.02578	0.00308642	0.00202634
1	TSC1_inframe_indel	1.02194	0.00185185	0.00202634
1	ABL1_nonsense	0.998926	0.0037037	0.00607903
1	MITF_alt_start_end_splice	0.981562	0.00679012	0.00506586
1	DNMT3A_missense	0.980082	0.0450617	0.0405268
1	SMO_missense	0.971001	0.0314815	0.0314083
1	FANCD2_alt_start_end_splice	0.970252	0.00987654	0.00911854
1	FANCC_frame_shift_indel	0.965633	0.00185185	0
1	CDKN1A_frame_shift_indel	0.960925	0.00740741	0.00506586
1	MAP3K1_alt_start_end_splice	0.945551	0.00617284	0.00405268
1	NFE2L2_inframe_indel	0.938544	0.00246914	0
1	TNFAIP3_alt_start_end_splice	0.928525	0.00185185	0.00202634
1	XPO1_alt_start_end_splice	0.913245	0.00864198	0.00607903
1	TSC1_missense	0.902162	0.0358025	0.0364742
1	MET_inframe_indel	0.901649	0.00123457	0
1	SMARCA4_nonsense	0.900514	0.0135802	0.00911854
1	SMAD2_missense	0.897203	0.0123457	0.00303951
1	PIK3R1_non_coding	0.887974	0.00617284	0.00101317
1	SUZ12_alt_start_end_splice	0.881373	0.00246914	0.00506586
1	PIK3R1_alt_start_end_splice	0.880509	0.0160494	0.0111449
1	MTOR_missense	0.869897	0.0777778	0.064843
1	GNAS_non_coding	0.867497	0.0209877	0.0182371
1	PTEN_missense	0.867411	0.0685185	0.0759878
1	PAX5_nonsense	0.849562	0.00123457	0
1	STAG2_frame_shift_indel	0.844924	0.00925926	0.0070922
1	BRAF_missense	0.839327	0.0611111	0.0668693
1	ARID2_frame_shift_indel	0.836587	0.0111111	0.00810537
1	SH2B3_nonsense	0.83132	0.00123457	0.00202634
1	ARID1A_del	0.828949	0.00185185	0
1	RUNX1_inframe_indel	0.823036	0.00246914	0.00101317
1	SETBP1_nonsense	0.804938	0.00185185	0.00101317
1	PHOX2B_non_coding	0.79927	0.00308642	0.00303951
1	KDM6A_frame_shift_indel	0.799199	0.012963	0.0192503
1	CRTC1_non_coding	0.794197	0.00246914	0
1	TET2_missense	0.790581	0.0555556	0.0668693
1	FGFR2_fusion	0.775461	0.0166667	0.0131712
1	FGFR3_inframe_indel	0.758376	0.00185185	0
1	CEBPA_missense	0.719187	0.00864198	0.00607903
1	PIK3C2B_missense	0.716385	0.0561728	0.070922
1	TSC1_alt_start_end_splice	0.710284	0.00617284	0.0070922
1	STAT6_frame_shift_indel	0.709271	0.00185185	0.00101317
1	ERCC4_missense	0.699037	0.0308642	0.0243161
1	RARA_alt_start_end_splice	0.698944	0.00308642	0.00202634
1	PDGFRA:D842V	0.694242	0.00185185	0.00202634
1	NF1_alt_start_end_splice	0.692467	0.0222222	0.0222898
1	ZRSR2_non_coding	0.691371	0.00185185	0.00101317
1	NOTCH1_missense	0.673185	0.101852	0.113475
1	FGFR3_nonsense	0.669984	0.00123457	0.00101317
1	PMS2_frame_shift_indel	0.666398	0.00555556	0.0070922
1	FANCD2_nonsense	0.662491	0.00308642	0.00405268
1	FANCF_missense	0.658068	0.012963	0.0070922
1	SOX2_missense	0.655437	0.0104938	0.00911854
1	AR_nonsense	0.651308	0.00185185	0
1	ZNF217_nonsense	0.64309	0.00185185	0.00101317
1	TSC2_inframe_indel	0.639524	0.00246914	0.00405268
1	EP300_missense	0.62814	0.0703704	0.0719352
1	CREBBP_frame_shift_indel	0.625644	0.0123457	0.0141844
1	U2AF1_missense	0.623098	0.0154321	0.0131712
1	DICER1_frame_shift_indel	0.615682	0.00308642	0.00303951
1	NOTCH1_nonsense	0.612297	0.0111111	0.0070922
1	ID3_alt_start_end_splice	0.608362	0.00185185	0.00101317
1	CCND1_inframe_indel	0.603907	0.00555556	0.00303951
1	KDR_missense	0.600115	0.0592593	0.04154
1	PIK3CA_inframe_indel	0.59538	0.0111111	0.00607903
1	KDM6A_alt_start_end_splice	0.59282	0.0123457	0.0121581
1	MYC_amp	0.568202	0.0228395	0.0222898
1	ETV5_missense	0.557584	0.0148148	0.0233029
1	KIT_alt_start_end_splice	0.557305	0.0037037	0.00101317
1	CCND3_non_coding	0.553444	0.0037037	0.00405268
1	GATA3_nonsense	0.553035	0.00185185	0.00101317
1	FLT1_nonsense	0.543241	0.00246914	0.00506586
1	VHL_inframe_indel	0.536692	0.0037037	0.00101317
1	ERCC2_missense	0.533136	0.0438272	0.0395137
1	FLT3_alt_start_end_splice	0.530672	0.00679012	0.00506586
1	BRD4_non_coding	0.524334	0.0037037	0.00101317
1	FANCC_alt_start_end_splice	0.514545	0.00432099	0.00810537
1	RB1_alt_start_end_splice	0.502589	0.0135802	0.0121581
1	NBN_frame_shift_indel	0.491958	0.00864198	0.0101317
1	ERBB3_missense	0.48983	0.0580247	0.0587639
1	PALB2_alt_start_end_splice	0.487513	0.00432099	0.00202634
1	DDB2_missense	0.479304	0.0141975	0.0111449
1	SETBP1_inframe_indel	0.473441	0.00308642	0.00101317
1	T>A	0.471526	0.437037	0.445795
1	ASXL1_frame_shift_indel	0.466289	0.0123457	0.0131712
1	CTNNB1_frame_shift_indel	0.456957	0.00123457	0.00202634
1	FLCN_alt_start_end_splice	0.456543	0.00493827	0.00202634
1	SOCS1_inframe_indel	0.456038	0.0037037	0
1	H3F3A_non_coding	0.454801	0.00123457	0
1	CCND1_amp	0.4451	0.0376543	0.0486322
1	ARID1B_frame_shift_indel	0.443121	0.017284	0.0121581
1	MET_frame_shift_indel	0.442642	0.0037037	0.00101317
1	FANCA_non_coding	0.44104	0.00555556	0.00303951
1	PIK3R1_frame_shift_indel	0.438443	0.017284	0.0182371
1	TNFAIP3_frame_shift_indel	0.433255	0.00308642	0.00303951
1	ERBB3_non_coding	0.419432	0.0037037	0.00405268
1	FAS_missense	0.418923	0.0111111	0.00607903
1	ARID1A_missense	0.412155	0.0685185	0.0678825
1	FBXW7_non_coding	0.385352	0.00555556	0.00911854
1	FANCA_alt_start_end_splice	0.38055	0.0111111	0.00506586
1	FGFR3_missense	0.379841	0.054321	0.0688956
1	ATM_missense	0.363705	0.11358	0.114488
1	FLT4_alt_start_end_splice	0.353439	0.00740741	0.00607903
1	BAP1_nonsense	0.341868	0.00617284	0.00607903
1	IGF1R_frame_shift_indel	0.33714	0.00185185	0.00101317
1	ERBB2_inframe_indel	0.333989	0.00679012	0.00607903
1	EGFR_inframe_indel	0.329922	0.0277778	0.0273556
1	SOX9_alt_start_end_splice	0.318845	0.00185185	0.00101317
1	FGFR2_missense	0.31818	0.0425926	0.0283688
1	EP300_nonsense	0.316429	0.0111111	0.0121581
1	BRCA2_alt_start_end_splice	0.313355	0.00864198	0.00506586
1	AKT1_inframe_indel	0.310905	0.00185185	0
1	PRKDC_inframe_indel	0.304985	0.00246914	0.00202634
1	SMAD4_non_coding	0.300988	0.00123457	0
1	NBN_alt_start_end_splice	0.299649	0.00555556	0.00303951
1	SMARCA4_missense	0.285272	0.0777778	0.077001
1	ALK_fusion	0.277798	0.0425926	0.0557244
1	GNAQ_frame_shift_indel	0.276878	0.00185185	0
1	ZRSR2_frame_shift_indel	0.272661	0.00185185	0.00303951
1	PTCH1_nonsense	0.270957	0.0037037	0.00607903
1	PTEN_nonsense	0.267748	0.0283951	0.0334347
1	GPC3_alt_start_end_splice	0.263442	0.00185185	0.00303951
1	TACC3_fusion	0.259768	0.00185185	0.00202634
1	EGFR:T790M	0.258154	0.00493827	0.00101317
1	ESR1_nonsense	0.249026	0.00123457	0.00101317
1	FBXW7_inframe_indel	0.244711	0.00185185	0.00101317
1	RUNX1_non_coding	0.234154	0.00493827	0.00303951
1	AKT3_frame_shift_indel	0.22134	0.00246914	0.00101317
1	ESR1_frame_shift_indel	0.215844	0.00308642	0.00303951
1	WT1_inframe_indel	0.210005	0.00123457	0.00101317
1	ERCC2_non_coding	0.205691	0.00185185	0
1	RAF1_fusion	0.191823	0.00308642	0.00506586
1	ERCC3_frame_shift_indel	0.183902	0.00246914	0.00202634
1	SMC3_alt_start_end_splice	0.173958	0.00493827	0.00810537
1	REL_alt_start_end_splice	0.153396	0.00123457	0
1	ERBB2_alt_start_end_splice	0.146471	0.00864198	0.00607903
1	XPO1_frame_shift_indel	0.137298	0.00123457	0.00101317
1	ALK_non_coding	0.112969	0.00246914	0.00202634
1	GNAS_inframe_indel	0.111617	0.00185185	0.00202634
1	MPL_non_coding	0.111137	0.00185185	0.00101317
1	CDKN2B_frame_shift_indel	0.104308	0.00185185	0.00303951
1	GATA6_inframe_indel	0.0943851	0.00185185	0.00607903
1	MEN1_alt_start_end_splice	0.0903913	0.0037037	0.00911854
1	JAK2_alt_start_end_splice	0.0895481	0.00432099	0.00607903
1	ASXL1_nonsense	0.0858647	0.00864198	0.00101317
1	NOTCH1_frame_shift_indel	0.0775933	0.0104938	0.00607903
1	CDKN2A_missense	0.0756365	0.032716	0.0253293
1	JAK3_frame_shift_indel	0.0709144	0.00308642	0.00303951
1	NFKBIA_missense	0.0707903	0.00864198	0.0131712
1	EXT2_nonsense	0.0685234	0.00246914	0.00202634
1	FGFR4_nonsense	0.0582032	0.00308642	0.00202634
1	MAP2K1_inframe_indel	0.0577538	0.00246914	0.00202634
1	BCOR_alt_start_end_splice	0.055677	0.00246914	0.00101317
1	GLI2_frame_shift_indel	0.0541889	0.0037037	0.00101317
1	CDKN2C_del	0.0487013	0.00185185	0.00101317
1	CREBBP_alt_start_end_splice	0.0442439	0.00802469	0.0070922
1	ARID1A_alt_start_end_splice	0.0433623	0.00802469	0.0121581
1	MTOR_inframe_indel	0.0405289	0.00123457	0
1	RB1_missense	0.0396958	0.0253086	0.0202634
1	ETV6_frame_shift_indel	0.0374999	0.00123457	0.00101317
1	MYBL1_alt_start_end_splice	0.0328952	0.00308642	0.00911854
1	AKT3_alt_start_end_splice	0.0277369	0.00308642	0.00202634
1	MITF_missense	0.0229681	0.0191358	0.0151976
1	PALB2_missense	0.0227611	0.0302469	0.0445795
1	TET2_non_coding	0.0202192	0.00246914	0.00202634
1	PRKAR1A_alt_start_end_splice	0.0105066	0.00185185	0.00202634
1	RET_alt_start_end_splice	0.00838351	0.00555556	0.0070922
1	CD274_amp	0.00570256	0.00123457	0.00202634
1	PRKDC_missense	0.00537761	0.104938	0.112462
1	BRCA2_del	0.00137257	0.00246914	0.00202634
1	SF3B1_alt_start_end_splice	0.000906131	0.00493827	0.00607903
1	FLT4_frame_shift_indel	-0.00595848	0.00432099	0.00506586
1	FLT3_non_coding	-0.00767078	0	0
1	PIK3CA_amp	-0.0243066	0.00185185	0.00506586
1	PAX5_alt_start_end_splice	-0.0244959	0.000617284	0.00202634
1	MET_amp	-0.0286355	0.00493827	0.0172239
1	MYB_non_coding	-0.031547	0.00555556	0.00911854
1	ATM_inframe_indel	-0.0342321	0.00185185	0.00202634
1	GNA11_missense	-0.0406506	0.012963	0.00810537
1	IKZF1_missense	-0.0441614	0.0246914	0.0162107
1	SMARCA4_alt_start_end_splice	-0.0458813	0.00679012	0.0141844
1	BCOR_frame_shift_indel	-0.0522742	0.00740741	0.00202634
1	MAP2K4_frame_shift_indel	-0.0528255	0.00493827	0.00101317
1	ETV4_alt_start_end_splice	-0.0539727	0.00185185	0.00202634
1	KMT2A_inframe_indel	-0.0575098	0	0
1	TCF7L2_frame_shift_indel	-0.0610605	0.00802469	0.00810537
1	NTRK3_frame_shift_indel	-0.0683811	0.00123457	0
1	PDGFRB_nonsense	-0.0818988	0.000617284	0
1	MDM2_alt_start_end_splice	-0.0828721	0.00185185	0.00303951
1	FBXW7_frame_shift_indel	-0.0852927	0.00555556	0.0070922
1	CDKN1A_missense	-0.0907228	0.00740741	0.00303951
1	JAK3_alt_start_end_splice	-0.0950544	0.00493827	0.00506586
1	DNMT3A_alt_start_end_splice	-0.10026	0.00432099	0.00607903
1	TCF7L2_non_coding	-0.10228	0.00308642	0.00303951
1	CRTC1_frame_shift_indel	-0.103709	0.00493827	0.00607903
1	PTPN11_missense	-0.114184	0.0166667	0.0111449
1	CDKN2A_non_coding	-0.115569	0.00493827	0.00810537
1	FLT3_frame_shift_indel	-0.120771	0.000617284	0.00405268
1	CARD11_alt_start_end_splice	-0.121459	0.00432099	0.00303951
1	PDGFRA_missense	-0.124623	0.0395062	0.0303951
1	MYC_missense	-0.150863	0.0179012	0.0222898
1	FGFR2_non_coding	-0.153498	0.00432099	0.00607903
1	PAX5_missense	-0.157731	0.00740741	0.00810537
1	FLT4_inframe_indel	-0.158211	0.000617284	0
1	FLCN_missense	-0.164076	0.0197531	0.0151976
1	CCNE1_amp	-0.167669	0.00740741	0.0131712
1	PIK3C2B_frame_shift_indel	-0.169546	0.00308642	0.00405268
1	NOTCH2_non_coding	-0.172523	0.000617284	0.00405268
1	RAD21_nonsense	-0.17578	0.00123457	0
1	MEF2B_missense	-0.183203	0.00987654	0.0141844
1	BLM_frame_shift_indel	-0.185021	0.00432099	0.00405268
1	ERCC5_nonsense	-0.185453	0.00123457	0.00101317
1	PRKDC_alt_start_end_splice	-0.186753	0.0135802	0.0162107
1	EZH2_missense	-0.188326	0.0104938	0.0131712
1	MYCN_frame_shift_indel	-0.188811	0.00246914	0.00101317
1	CDK4_missense	-0.198675	0.00308642	0.00911854
1	BRD4_alt_start_end_splice	-0.213859	0.00555556	0.00506586
1	PMS1_non_coding	-0.215097	0.00123457	0.00101317
1	PRKDC_nonsense	-0.215456	0.00740741	0.0070922
1	TERT_frame_shift_indel	-0.218941	0.00123457	0.00303951
1	PIK3C2B_non_coding	-0.235825	0.00185185	0.00202634
1	BUB1B_frame_shift_indel	-0.242324	0.000617284	0.00101317
1	CDC73_missense	-0.24523	0.00925926	0.0070922
1	CTNNB1_alt_start_end_splice	-0.253712	0.000617284	0.00303951
1	MLH1_missense	-0.258517	0.0197531	0.0141844
1	PDGFRB_fusion	-0.259037	0	0
1	NTRK2_alt_start_end_splice	-0.280129	0.00185185	0.00405268
1	CRTC1_missense	-0.281843	0.0148148	0.0151976
1	GLI1_nonsense	-0.283344	0.000617284	0.00101317
1	DIS3_frame_shift_indel	-0.286465	0.00123457	0.00202634
1	ETV1_alt_start_end_splice	-0.295835	0.00123457	0.00101317
1	FH_nonsense	-0.297068	0	0.00101317
1	CTNNB1_inframe_indel	-0.305541	0.00123457	0.00101317
1	PAX5_frame_shift_indel	-0.306909	0.000617284	0.00405268
1	FGFR4_missense	-0.311192	0.0234568	0.0243161
1	JAK3_missense	-0.32876	0.0308642	0.0202634
1	DDR2_alt_start_end_splice	-0.33892	0.00185185	0.00202634
1	CYLD_alt_start_end_splice	-0.341373	0.000617284	0.00101317
1	SF3B1_frame_shift_indel	-0.345365	0	0
1	SH2B3_non_coding	-0.349228	0.00246914	0.00202634
1	ERCC3_nonsense	-0.359968	0	0.00101317
1	MYD88_non_coding	-0.361078	0	0.00303951
1	GLI2_nonsense	-0.371298	0	0.00101317
1	PRF1_missense	-0.382652	0.0154321	0.0162107
1	MDM2_missense	-0.386162	0.00493827	0.00607903
1	NF2_alt_start_end_splice	-0.41096	0.0037037	0.0101317
1	BRIP1_alt_start_end_splice	-0.411176	0.00246914	0.00506586
1	FANCC_missense	-0.412733	0.012963	0.00810537
1	AXL_nonsense	-0.413807	0	0.00202634
1	BLM_nonsense	-0.428377	0.00185185	0.00303951
1	EGFR_alt_start_end_splice	-0.429219	0.00679012	0.00405268
1	ETV6_missense	-0.436128	0.0141975	0.0162107
1	MSH6_frame_shift_indel	-0.436513	0.0111111	0.0101317
1	NTRK2_missense	-0.445379	0.0166667	0.0202634
1	DICER1_alt_start_end_splice	-0.447745	0.00555556	0.0101317
1	HRAS_missense	-0.459149	0.0148148	0.0151976
1	PAX5_non_coding	-0.481013	0.00123457	0.00202634
1	PMS2_missense	-0.481646	0.0191358	0.0334347
1	FLT3_missense	-0.499535	0.0277778	0.0202634
1	PRDM1_missense	-0.50928	0.0185185	0.0243161
1	ETV5_alt_start_end_splice	-0.522663	0.000617284	0.00101317
1	DDR2_missense	-0.524011	0.0209877	0.0273556
1	TET2_alt_start_end_splice	-0.540021	0.000617284	0.00101317
1	GATA6_alt_start_end_splice	-0.546182	0.00185185	0.00101317
1	SETBP1_alt_start_end_splice	-0.554701	0.000617284	0
1	VHL_missense	-0.55884	0.0111111	0.0182371
1	CD79B_alt_start_end_splice	-0.568113	0	0.00101317
1	FLCN_nonsense	-0.569341	0	0.00101317
1	ESR1_alt_start_end_splice	-0.569513	0.00185185	0.00303951
1	ERCC2_alt_start_end_splice	-0.572677	0.00555556	0.00506586
1	ALK_missense	-0.578506	0.0530864	0.0638298
1	ERCC5_missense	-0.601935	0.032716	0.0283688
1	MET_nonsense	-0.603544	0.00185185	0.00202634
1	BRD4_nonsense	-0.604169	0	0.00303951
1	ERBB2_missense	-0.614373	0.0506173	0.0597771
1	NF2_missense	-0.614453	0.0117284	0.0121581
1	ARAF_frame_shift_indel	-0.636907	0.00432099	0.00607903
1	EGFR_missense	-0.639508	0.0351852	0.047619
1	FANCA_nonsense	-0.640629	0.000617284	0.00202634
1	MET_alt_start_end_splice	-0.646977	0.00308642	0.00607903
1	GATA6_missense	-0.649706	0.012963	0.0131712
1	CUX1_missense	-0.65747	0.0518519	0.0678825
1	XPC_alt_start_end_splice	-0.661801	0.00123457	0.00101317
1	ARID1B_alt_start_end_splice	-0.668853	0.00123457	0.00607903
1	CCND1_missense	-0.671541	0.0123457	0.0111449
1	B2M_nonsense	-0.680735	0.00185185	0.00405268
1	CCNE1_alt_start_end_splice	-0.701589	0.000617284	0.00202634
1	PRF1_nonsense	-0.7451	0.00185185	0.00303951
1	AXL_missense	-0.745453	0.0277778	0.0324215
1	EZH2_non_coding	-0.751388	0.000617284	0
1	CDH1_missense	-0.753738	0.0246914	0.0324215
1	FGFR4_non_coding	-0.755648	0	0.00303951
1	RAD21_missense	-0.761481	0.0117284	0.0151976
1	TCF7L2_alt_start_end_splice	-0.765781	0.0037037	0.00101317
1	MSH6_alt_start_end_splice	-0.778137	0.00123457	0.00202634
1	IDH1_frame_shift_indel	-0.794724	0	0.00202634
1	GNAS_missense	-0.810495	0.0506173	0.0536981
1	MCL1_alt_start_end_splice	-0.86925	0	0.00101317
1	KMT2D_frame_shift_indel	-0.889682	0.0358025	0.0557244
1	RUNX1_nonsense	-0.900817	0	0.00101317
1	SUFU_alt_start_end_splice	-0.911899	0.00308642	0.00202634
1	SDHD_missense	-0.922384	0.0037037	0.0070922
1	SMO_alt_start_end_splice	-0.922413	0.000617284	0.00303951
1	PMS1_alt_start_end_splice	-0.925551	0.000617284	0.00202634
1	CARD11_missense	-0.926877	0.0302469	0.0425532
1	FLT1_alt_start_end_splice	-0.93225	0.00432099	0.00607903
1	BRD4_inframe_indel	-0.941622	0	0.00506586
1	ERCC3_alt_start_end_splice	-0.959945	0.000617284	0.00202634
1	NF1_missense	-0.973649	0.0462963	0.0557244
1	BRAF_frame_shift_indel	-0.974889	0.00123457	0.00202634
1	MSH2_missense	-0.992189	0.0209877	0.0222898
1	RET_fusion	-1.01357	0.00432099	0.00607903
1	ETV5_frame_shift_indel	-1.0425	0.000617284	0.00101317
1	NTRK1_alt_start_end_splice	-1.04685	0.00123457	0.00303951
1	BCL6_missense	-1.05049	0.0160494	0.0202634
1	APC_missense	-1.05715	0.0716049	0.0840932
1	AR_amp	-1.07461	0.00185185	0.00506586
1	NTRK3_alt_start_end_splice	-1.08379	0.0037037	0.00506586
1	BRIP1_missense	-1.09609	0.0228395	0.0182371
1	BRCA1_missense	-1.10077	0.0388889	0.0385005
1	BUB1B_inframe_indel	-1.11358	0	0.00202634
1	MSH6_missense	-1.12412	0.0308642	0.0263425
1	SF3B1_non_coding	-1.14279	0	0.00405268
1	ATRX_alt_start_end_splice	-1.1584	0.00555556	0.0101317
1	KIT_inframe_indel	-1.17273	0.00432099	0.00506586
1	FANCG_missense	-1.17529	0.00617284	0.0111449
1	FANCG_frame_shift_indel	-1.20809	0	0.00101317
1	MPL_alt_start_end_splice	-1.22194	0.00308642	0.00303951
1	FANCD2_frame_shift_indel	-1.22432	0.00123457	0.00101317
1	NBN_missense	-1.23603	0.0179012	0.0172239
1	MYBL1_frame_shift_indel	-1.25898	0.00123457	0.00202634
1	FGFR3:R248C	-1.28315	0.000617284	0.00506586
1	XPC_missense	-1.32577	0.0216049	0.0172239
1	MSH2_nonsense	-1.34215	0.0037037	0.00607903
1	ROS1_alt_start_end_splice	-1.3879	0.00802469	0.0141844
1	RUNX1_missense	-1.40667	0.0117284	0.0111449
1	FLT3_nonsense	-1.41223	0.000617284	0.00303951
1	ZRSR2_missense	-1.41263	0.00740741	0.00911854
1	NFKBIZ_alt_start_end_splice	-1.41576	0.00185185	0.00202634
1	CDK6_missense	-1.42138	0.00246914	0.00506586
1	NF2_non_coding	-1.50353	0	0
1	RET_missense	-1.50824	0.0339506	0.0425532
1	TERT_missense	-1.52451	0.0253086	0.0324215
1	PIM1_missense	-1.54327	0.00123457	0.00202634
1	FLT4_missense	-1.58351	0.0444444	0.0405268
1	SF3B1_missense	-1.58604	0.0333333	0.0466059
1	BCORL1_missense	-1.58799	0.037037	0.0324215
1	KMT2D_missense	-1.59889	0.146296	0.172239
1	MECOM_missense	-1.60259	0.0308642	0.0435664
1	C>T	-1.65167	4.05741	4.42958
1	FGFR4_frame_shift_indel	-1.65851	0.000617284	0.00303951
1	KDM6A_inframe_indel	-1.75055	0.000617284	0
1	SUFU_frame_shift_indel	-1.7508	0	0
1	BRCA2_missense	-1.78434	0.067284	0.0567376
1	ALK_frame_shift_indel	-1.87757	0.000617284	0.00303951
1	WRN_alt_start_end_splice	-1.8913	0.00308642	0.00303951
1	SETD2_missense	-1.89759	0.0475309	0.0577508
1	DICER1_missense	-1.92924	0.0364198	0.035461
1	GLI1_missense	-2.03775	0.0339506	0.0445795
1	CREBBP_missense	-2.26237	0.0518519	0.0729483
1	MSH6_nonsense	-2.29224	0.000617284	0.00303951
1	NTRK1_missense	-2.3061	0.0240741	0.0273556
1	SUFU_missense	-2.32247	0.00679012	0.0141844
1	FH_alt_start_end_splice	-2.67105	0.000617284	0.00202634
1	ROS1_missense	-3.02153	0.0574074	0.0780142
1	B2M_frame_shift_indel	-3.06504	0.00679012	0.00810537
1	EGFR:L858R	-3.08779	0	0
1	AXL_frame_shift_indel	-3.13589	0.00123457	0.00506586
1	GNA11_alt_start_end_splice	-3.17049	0.000617284	0.00101317
1	ERBB3_alt_start_end_splice	-3.27211	0.00246914	0.00303951
1	ERBB4_missense	-3.41082	0.0395062	0.0547112
1	KMT2A_missense	-3.57009	0.0561728	0.0739615
1	TP53_inframe_indel	-3.59065	0	0
1	APC_frame_shift_indel	-3.74914	0.0179012	0.0222898
1	PTEN_del	-4.03695	0	0.00101317
1	KRAS:G12C	-4.28943	0	0.00101317
1	RB1_del	-4.35306	0	0.00101317
1	FGFR1_amp	-4.75608	0	0
1	PRDM1_frame_shift_indel	-4.80225	0	0.00202634
1	ERBB2_amp	-4.90619	0	0
1	KRAS_missense	-5.62706	0.0617284	0.0597771
1	BRAF:V600E	-6.25458	0	0
1	TP53_missense	-6.47141	0.260494	0.259372
1	APC_nonsense	-6.94199	0.0117284	0.0101317
1	MDM2_amp	-7.21522	0	0
1	CDKN2A_del	-8.23253	0	0.00101317
1	TP53_frame_shift_indel	-9.45569	0.00123457	0.00303951
1	TP53_alt_start_end_splice	-9.87717	0.000617284	0.00506586
1	TP53_nonsense	-9.9683	0.00246914	0.00810537
1	SMAD4_missense	-10.0252	0.00123457	0.0141844
1	NRAS_missense	-10.3131	0	0.00202634
1	PIK3CA_missense	-12.1737	0.0722222	0.0628166
2	MEF2B_missense	1.31202	0.0174216	0.00529101
2	PIM1_missense	0.743732	0.00696864	0
2	TET2_frame_shift_indel	-0.032937	0	0
2	KIT_inframe_indel	-0.0359209	0.0174216	0.042328
2	EXT2_missense	-0.0452712	0	0
2	CDKN2A_nonsense	-0.058431	0	0
2	RB1_frame_shift_indel	-0.0589817	0	0
2	ROS1_missense	-0.0627143	0.00348432	0
2	CRTC1_missense	-0.078796	0	0
2	ARID1A_alt_start_end_splice	-0.0858275	0	0
2	CREBBP_missense	-0.0880277	0	0.00529101
2	GNAS_missense	-0.0955188	0	0
2	MYC_amp	-0.0956475	0.00696864	0.00529101
2	NF1_frame_shift_indel	-0.0989338	0	0
2	ARID1A_inframe_indel	-0.109229	0.00348432	0
2	BRAF_inframe_indel	-0.110311	0	0
2	ARID2_frame_shift_indel	-0.126644	0	0
2	GNAS_non_coding	-0.132268	0	0
2	VHL_alt_start_end_splice	-0.137987	0	0
2	SETD2_alt_start_end_splice	-0.177217	0	0
2	MYCL_missense	-0.191473	0	0
2	CDH1_alt_start_end_splice	-0.238058	0	0
2	PTEN_alt_start_end_splice	-0.255211	0	0
2	SMO_missense	-0.273807	0	0
2	ETV4_missense	-0.278341	0	0
2	RUNX1_missense	-0.282481	0	0
2	ERBB2_inframe_indel	-0.286596	0.00348432	0.010582
2	ATM_nonsense	-0.322473	0	0
2	STK11_alt_start_end_splice	-0.330642	0	0
2	MITF_missense	-0.355796	0	0
2	BRCA2_nonsense	-0.402447	0	0
2	SMARCA4_missense	-0.419078	0	0
2	STK11_frame_shift_indel	-0.419395	0	0
2	PDGFRA_missense	-0.432338	0	0.00529101
2	MET_alt_start_end_splice	-0.432677	0.00348432	0.015873
2	SF3B1_missense	-0.440365	0	0.015873
2	KMT2D_inframe_indel	-0.453384	0	0
2	ERG_fusion	-0.456284	0	0
2	AR_amp	-0.458278	0	0
2	ARID1A_missense	-0.473918	0	0
2	SMAD4_missense	-0.48079	0	0
2	BAP1_alt_start_end_splice	-0.501709	0	0
2	EGFR_amp	-0.507759	0	0
2	PALB2_missense	-0.538725	0	0.010582
2	TP53_del	-0.557082	0	0
2	FGFR4_missense	-0.598651	0.00348432	0
2	FBXW7_missense	-0.599693	0	0
2	AR_missense	-0.629139	0	0.00529101
2	CBLB_missense	-0.632072	0	0
2	CCNE1_amp	-0.636483	0	0.00529101
2	BRCA1_frame_shift_indel	-0.675315	0	0
2	DIS3_missense	-0.699403	0	0.00529101
2	NF1_alt_start_end_splice	-0.715124	0	0
2	HRAS_missense	-0.73642	0.00348432	0
2	ERCC3_missense	-0.736526	0	0
2	APC_missense	-0.742755	0.00696864	0.010582
2	ZNF217_missense	-0.743983	0	0
2	WRN_missense	-0.767858	0	0
2	MAP3K1_frame_shift_indel	-0.774434	0	0
2	PDGFRB_missense	-0.82677	0	0
2	RB1_del	-0.835529	0	0
2	KMT2A_missense	-0.855124	0	0.00529101
2	TSC1_missense	-0.864866	0	0
2	IDH1:R132C	-0.941041	0	0
2	T>C	-0.946282	0.15331	0.195767
2	CDH1_frame_shift_indel	-0.97241	0	0
2	PTEN_missense	-0.981599	0	0
2	IGF1R_missense	-0.993585	0	0
2	ABL1_missense	-1.02715	0	0.010582
2	TET2_missense	-1.03401	0	0
2	BAP1_missense	-1.08179	0	0
2	EGFR:L858R	-1.10495	0	0
2	PTCH1_missense	-1.14795	0	0
2	BAP1_frame_shift_indel	-1.16585	0	0
2	EML4_fusion	-1.19146	0	0
2	TCF3_missense	-1.26636	0	0
2	NOTCH2_missense	-1.32568	0	0.010582
2	NTRK3_missense	-1.36198	0	0
2	C>T	-1.36528	0.452962	0.497354
2	FGFR1_amp	-1.38573	0	0
2	ARID1B_inframe_indel	-1.39413	0	0
2	CIITA_missense	-1.40011	0	0
2	TMPRSS2_fusion	-1.40898	0	0
2	ESR1_missense	-1.42176	0	0
2	VHL_frame_shift_indel	-1.45847	0	0
2	GLI2_missense	-1.46201	0	0
2	ERBB3_missense	-1.47618	0	0.00529101
2	PTEN_del	-1.48005	0	0
2	MET_missense	-1.66441	0	0
2	ARID1B_missense	-1.69031	0	0.010582
2	ERBB2_amp	-1.73209	0	0
2	BLM_missense	-1.73494	0	0
2	APC_frame_shift_indel	-1.80135	0	0
2	CHEK2_missense	-1.8806	0	0
2	APC_nonsense	-1.92752	0	0
2	BRAF:V600E	-1.93027	0	0
2	TP53_inframe_indel	-1.94596	0	0
2	AKT1_missense	-1.9826	0	0
2	MUTYH_missense	-2.12398	0	0
2	MTOR_missense	-2.14255	0	0
2	ALK_missense	-2.1456	0	0
2	FGFR3_missense	-2.1994	0	0
2	GATA3_frame_shift_indel	-2.20396	0	0.00529101
2	coding_burden	-2.24065	0.864111	1.16931
2	CCND1_amp	-2.25697	0	0
2	PIK3C2B_missense	-2.28014	0	0
2	ARID1A_nonsense	-2.33784	0	0.00529101
2	MDM2_amp	-2.40324	0	0.00529101
2	FANCA_missense	-2.56988	0	0.00529101
2	ARID1A_frame_shift_indel	-2.68895	0	0
2	NOTCH1_missense	-2.72	0	0.00529101
2	EGFR_missense	-2.90472	0	0
2	TSC2_missense	-2.95767	0	0
2	CDKN2A_del	-3.128	0	0
2	ATM_missense	-3.20837	0	0.015873
2	BRAF_missense	-3.27995	0	0
2	NRAS_missense	-3.5121	0	0
2	CTNNB1_missense	-3.76658	0	0.010582
2	TP53_alt_start_end_splice	-4.64239	0	0
2	TP53_nonsense	-5.60813	0	0.00529101
2	TP53_frame_shift_indel	-5.79908	0	0
2	C>G	-8.00084	0.10453	0.0899471
2	T>A	-8.31903	0.0487805	0.0846561
2	PIK3CA_missense	-8.82777	0	0
2	KRAS_missense	-9.2514	0	0.00529101
2	TP53_missense	-16.3487	0.00348432	0.037037
3	FGFR4_missense	1.3876	0.0234949	0.0156356
3	CHEK2_inframe_indel	1.33121	0.000978953	0.00067981
3	DICER1_missense	1.2667	0.0254528	0.0183549
3	CDKN1A_missense	1.22842	0.00783162	0.00203943
3	BCL6_missense	1.06512	0.0117474	0.0115568
3	STK11_nonsense	1.04085	0.0107685	0.0067981
3	ARID2_missense	0.917813	0.0254528	0.0183549
3	ETV5_alt_start_end_splice	0.910606	0.00293686	0.00135962
3	MSH6_missense	0.828618	0.0249633	0.0271924
3	TSC2_missense	0.818862	0.0401371	0.0435078
3	BRD4_inframe_indel	0.808702	0.00293686	0.00203943
3	CDKN2C_missense	0.785099	0.00636319	0.00203943
3	VHL_missense	0.712133	0.0303475	0.0190347
3	CDK6_missense	0.636486	0.00538424	0.00339905
3	JAK3_missense	0.58672	0.0200685	0.0183549
3	GNA11_non_coding	0.514742	0.00342633	0
3	FANCA_missense	0.507968	0.0357318	0.0339905
3	CRKL_missense	0.446754	0.00293686	0.00203943
3	HRAS_missense	0.379377	0.0195791	0.0163154
3	BCOR_frame_shift_indel	0.375274	0.00587372	0.00339905
3	SRSF2_missense	0.367242	0.00587372	0.00203943
3	BCL2L12_alt_start_end_splice	0.335413	0.00146843	0
3	NOTCH2_non_coding	0.326366	0.00195791	0.00339905
3	EXT2_missense	0.325637	0.0127264	0.0149558
3	KIT_inframe_indel	0.292326	0.0303475	0.0258328
3	SBDS_nonsense	0.285716	0.00146843	0.00135962
3	MITF_non_coding	0.280311	0.00293686	0.00203943
3	ERCC3_alt_start_end_splice	0.272969	0.00342633	0.00203943
3	CDH1_nonsense	0.26839	0.011258	0.0122366
3	BRAF_alt_start_end_splice	0.260076	0.00195791	0.00135962
3	MAP2K4_frame_shift_indel	0.246845	0.00440529	0.00407886
3	PDCD1LG2_alt_start_end_splice	0.245764	0.00146843	0.00067981
3	EWSR1_fusion	0.239599	0.00636319	0.00203943
3	FGFR3_frame_shift_indel	0.236781	0.00146843	0.00067981
3	FANCA_nonsense	0.225609	0.00342633	0.00135962
3	MAPK1_inframe_indel	0.195854	0.00146843	0.00135962
3	RUNX1_missense	0.175011	0.00930005	0.0067981
3	SF3B1:K666N	0.169964	0.00244738	0.00067981
3	SMARCA4_alt_start_end_splice	0.158237	0.00293686	0.00611829
3	PTEN_missense	0.140291	0.0323054	0.0203943
3	BRCA2_inframe_indel	0.131071	0.00146843	0
3	FGFR3_non_coding	0.119274	0.00391581	0.00271924
3	CCND1_amp	0.11725	0.0293686	0.0271924
3	PDGFRA:D842V	0.114549	0.00489476	0.00271924
3	BRAF_fusion	0.098494	0.0083211	0.00815772
3	DIS3_missense	0.0968075	0.0176211	0.0183549
3	SETD2_inframe_indel	0.0899901	0.00146843	0.00203943
3	NTRK1_fusion	0.078265	0.00391581	0.00203943
3	CHEK2_alt_start_end_splice	0.0776248	0.00293686	0.00339905
3	IDH2_missense	0.0775433	0.00685267	0.00475867
3	MUTYH_missense	0.0525326	0.0220264	0.0156356
3	SDHAF2_missense	0.0472008	0.00342633	0.00135962
3	MSH2_missense	0.0360821	0.0132159	0.00815772
3	SF3B1:R625C	0.0299156	0.00293686	0.00475867
3	FLCN_nonsense	0.027952	0.000978953	0.00067981
3	ROS1_fusion	0.0093923	0.00783162	0.010877
3	FANCC_missense	0.0040124	0.0107685	0.00815772
3	SBDS_missense	0.00391739	0.00391581	0.00339905
3	CDKN1B_nonsense	0.000166235	0.00244738	0.00271924
3	AKT1_inframe_indel	-0.00476114	0	0
3	JAK3_frame_shift_indel	-0.0111775	0.000489476	0.00067981
3	LMO1_alt_start_end_splice	-0.0222349	0	0.00067981
3	MAP2K4_nonsense	-0.0351841	0	0.00339905
3	CDKN2A_frame_shift_indel	-0.0410574	0.00440529	0.00475867
3	ATM_missense	-0.0462147	0.0611845	0.0632223
3	NTRK3_fusion	-0.048633	0.00146843	0.00203943
3	KDM6A_frame_shift_indel	-0.0505986	0.00538424	0.00407886
3	EGFR_inframe_indel	-0.0512145	0.0264317	0.0292318
3	B2M_frame_shift_indel	-0.0633185	0	0.00067981
3	FLT1_alt_start_end_splice	-0.0679597	0.00195791	0.00407886
3	STK11_non_coding	-0.0699324	0.00391581	0.00271924
3	U2AF1_missense	-0.0706592	0.00489476	0.00611829
3	NBN_frame_shift_indel	-0.072364	0.00342633	0.00271924
3	SMO_missense	-0.0774958	0.0122369	0.010877
3	BLM_alt_start_end_splice	-0.0836204	0.000489476	0.00067981
3	TSC2_nonsense	-0.0899832	0.000978953	0.00135962
3	GPC3_alt_start_end_splice	-0.0928155	0	0
3	ERCC2_non_coding	-0.0938506	0	0.00067981
3	ROS1_alt_start_end_splice	-0.099975	0.00244738	0.00135962
3	RUNX1_frame_shift_indel	-0.103276	0.00146843	0.00135962
3	MET_non_coding	-0.103902	0.0156632	0.0176751
3	KDM6A_nonsense	-0.106542	0.00489476	0.00271924
3	VHL_inframe_indel	-0.114487	0.00195791	0
3	ID3_missense	-0.118549	0.00195791	0.00339905
3	PRKAR1A_non_coding	-0.129013	0	0
3	BRD4_alt_start_end_splice	-0.136986	0.00342633	0.0067981
3	STAG2_frame_shift_indel	-0.137345	0.00195791	0.00067981
3	KIT:K642E	-0.139033	0.000978953	0.00135962
3	ARAF_missense	-0.148932	0.00538424	0.00951734
3	PIK3C2B_alt_start_end_splice	-0.150045	0.00195791	0.00271924
3	SMAD4_non_coding	-0.150584	0.000489476	0.00067981
3	TSC2_alt_start_end_splice	-0.152988	0.00489476	0.00407886
3	ERCC4_nonsense	-0.153549	0	0
3	KMT2A_nonsense	-0.160189	0.000489476	0.00339905
3	PRKAR1A_alt_start_end_splice	-0.168593	0.000978953	0
3	DICER1_frame_shift_indel	-0.169648	0.00146843	0
3	BCORL1_alt_start_end_splice	-0.17068	0	0
3	EGFR:T790M	-0.172107	0.00195791	0.00203943
3	SMARCA4_missense	-0.173001	0.0264317	0.0305914
3	SMAD2_frame_shift_indel	-0.174417	0	0
3	ERG_fusion	-0.183674	0.0117474	0.0115568
3	GLI2_missense	-0.195726	0.0269212	0.0258328
3	PTEN_nonsense	-0.203275	0.0107685	0.0122366
3	FH_frame_shift_indel	-0.207701	0	0.00203943
3	ESR1_amp	-0.207714	0	0.00135962
3	CDK4_missense	-0.208685	0.00195791	0.00407886
3	FGFR2_fusion	-0.211831	0.00685267	0.00407886
3	CCND3_frame_shift_indel	-0.212717	0	0
3	MECOM_nonsense	-0.217651	0	0.00067981
3	EZH2_frame_shift_indel	-0.220662	0	0.00067981
3	ETV4_nonsense	-0.231766	0.000489476	0
3	ZNF217_nonsense	-0.23415	0	0
3	CDKN1A_nonsense	-0.238971	0	0.00135962
3	BAP1_non_coding	-0.242255	0.000978953	0.00135962
3	BRCA1_frame_shift_indel	-0.250147	0.00734214	0.00135962
3	ARID2_frame_shift_indel	-0.250213	0.00391581	0.00203943
3	FANCD2_nonsense	-0.258051	0	0
3	ESR1_frame_shift_indel	-0.260418	0.000489476	0
3	MYC_missense	-0.279472	0.00587372	0.0067981
3	ZNF217_missense	-0.283587	0.0122369	0.0169952
3	NTRK2_alt_start_end_splice	-0.287838	0.00146843	0.00135962
3	CBLB_missense	-0.290929	0.0122369	0.00543848
3	RAD21_missense	-0.293206	0.00734214	0.0067981
3	XPC_alt_start_end_splice	-0.29984	0.000489476	0.00135962
3	FLCN_non_coding	-0.301525	0.000978953	0.00067981
3	FANCC_nonsense	-0.305026	0.000489476	0.00067981
3	PDGFRB_nonsense	-0.311827	0	0
3	CDK4_amp	-0.312156	0.000978953	0.00135962
3	PALB2_alt_start_end_splice	-0.313003	0.00146843	0.00135962
3	TSC1_alt_start_end_splice	-0.313681	0.000978953	0.00135962
3	MYBL1_alt_start_end_splice	-0.322219	0.000489476	0.00135962
3	TET2_inframe_indel	-0.326179	0.000489476	0
3	VHL_nonsense	-0.329084	0.00342633	0.00407886
3	BRCA2_nonsense	-0.334883	0.00881057	0.00339905
3	MAP3K1_inframe_indel	-0.339943	0.00146843	0.00135962
3	MYC_amp	-0.341405	0.0083211	0.00815772
3	BCL2L1_missense	-0.342174	0.00195791	0.00475867
3	SETBP1_nonsense	-0.344263	0	0.00135962
3	HNF1A_alt_start_end_splice	-0.346193	0.000489476	0
3	MITF_alt_start_end_splice	-0.34709	0.00146843	0.00067981
3	ERBB2_inframe_indel	-0.358371	0.00636319	0.00883753
3	KMT2A_frame_shift_indel	-0.362111	0.00195791	0.00475867
3	STK11_missense	-0.366008	0.00978953	0.0135962
3	ROS1_missense	-0.390786	0.0313265	0.0421482
3	ETV5_missense	-0.393896	0.00538424	0.00815772
3	PRKDC_frame_shift_indel	-0.398217	0.00146843	0.00135962
3	IDH1_alt_start_end_splice	-0.404338	0.000489476	0
3	GLI2_non_coding	-0.40696	0.000489476	0
3	KRAS_inframe_indel	-0.408807	0.000489476	0
3	ALK_non_coding	-0.42176	0.000978953	0
3	KRAS:G12C	-0.422785	0	0
3	MUTYH_nonsense	-0.429278	0	0.00067981
3	C>T	-0.429414	1.76211	1.90143
3	MAP2K1_alt_start_end_splice	-0.429603	0.000489476	0.00067981
3	MECOM_alt_start_end_splice	-0.43109	0.000978953	0.00135962
3	JAK3_alt_start_end_splice	-0.432334	0.000978953	0.00135962
3	PTCH1_frame_shift_indel	-0.435542	0.000489476	0.00067981
3	MEF2B_missense	-0.43798	0.00489476	0.00339905
3	NF1_alt_start_end_splice	-0.44833	0.00881057	0.0115568
3	CYLD_nonsense	-0.452723	0.000978953	0.00067981
3	FBXW7_non_coding	-0.463855	0.000978953	0.00067981
3	NBN_alt_start_end_splice	-0.468113	0.000978953	0.00067981
3	CTNNB1_missense	-0.469249	0.0406265	0.039429
3	GNAS_nonsense	-0.471157	0.000489476	0
3	PDCD1LG2_missense	-0.474383	0.000978953	0.00067981
3	EP300_nonsense	-0.475329	0.00146843	0.00339905
3	PIK3R1_frame_shift_indel	-0.475338	0.00489476	0.00475867
3	CBLB_non_coding	-0.477632	0	0
3	FANCC_frame_shift_indel	-0.479488	0	0.00067981
3	BRCA1_nonsense	-0.496267	0.00195791	0.00339905
3	STAT3_nonsense	-0.496481	0	0
3	TNFAIP3_nonsense	-0.502246	0	0.00067981
3	MYCL_non_coding	-0.5027	0.00146843	0.00203943
3	PHOX2B_missense	-0.508252	0.00293686	0.00543848
3	NTRK3_frame_shift_indel	-0.510576	0.000489476	0
3	DDR2_non_coding	-0.531041	0	0
3	ERCC2_missense	-0.537722	0.0141948	0.0176751
3	XPA_missense	-0.546573	0.00195791	0.00339905
3	IGF1R_alt_start_end_splice	-0.551213	0	0
3	NFKBIZ_missense	-0.551758	0.00685267	0.00747791
3	ATM_nonsense	-0.557015	0.00734214	0.00951734
3	ID3_alt_start_end_splice	-0.564314	0	0.00067981
3	BRCA2_alt_start_end_splice	-0.568706	0.00293686	0.00339905
3	AURKA_amp	-0.571105	0.000978953	0.00135962
3	STAT3_missense	-0.573885	0.00587372	0.00883753
3	RET_inframe_indel	-0.574504	0	0
3	FLT3_alt_start_end_splice	-0.577704	0.000489476	0.00135962
3	ERCC3_missense	-0.593961	0.00978953	0.00543848
3	MDM4_missense	-0.622731	0.00489476	0.00543848
3	PRKDC_nonsense	-0.64337	0.00146843	0.00271924
3	ESR1_missense	-0.644291	0.0181106	0.0237933
3	FH_alt_start_end_splice	-0.649627	0.000489476	0.00067981
3	CDKN2A_missense	-0.651272	0.00587372	0.010877
3	RARA_alt_start_end_splice	-0.652215	0	0.00067981
3	TCF3_missense	-0.655075	0.0141948	0.0135962
3	CCNE1_amp	-0.65901	0.00146843	0.0067981
3	FLCN_alt_start_end_splice	-0.662891	0.000978953	0.00135962
3	FLT1_non_coding	-0.668574	0	0.00203943
3	PTPN11_missense	-0.66992	0.00587372	0.00611829
3	TSC1_frame_shift_indel	-0.670591	0.000489476	0.00339905
3	IKZF1_non_coding	-0.673306	0.00293686	0.00339905
3	ERBB2_missense	-0.709589	0.0234949	0.0333107
3	ERBB4_non_coding	-0.714706	0	0
3	XPO1_alt_start_end_splice	-0.716637	0.00146843	0
3	DNMT3A_missense	-0.741261	0.0132159	0.0115568
3	CCND3_missense	-0.75131	0.00146843	0.00271924
3	ABL1_alt_start_end_splice	-0.752933	0.000489476	0.00067981
3	CCND1_inframe_indel	-0.757055	0.000489476	0.00067981
3	KDM6A_non_coding	-0.770207	0	0
3	NTRK3_nonsense	-0.772999	0	0
3	ETV6_frame_shift_indel	-0.774959	0.000489476	0
3	PIK3R1_inframe_indel	-0.785906	0.00978953	0.0135962
3	MTOR_inframe_indel	-0.788296	0	0
3	FGFR3:Y373C	-0.79213	0.00146843	0.00067981
3	MEN1_frame_shift_indel	-0.806288	0.00734214	0.0067981
3	ARID1A_missense	-0.815637	0.0239843	0.0305914
3	STAT6_missense	-0.816447	0.00881057	0.0122366
3	SH2B3_alt_start_end_splice	-0.820995	0.000489476	0
3	CDKN2C_del	-0.824747	0	0
3	STAG2_alt_start_end_splice	-0.832627	0.00146843	0.00407886
3	CBL_alt_start_end_splice	-0.8328	0.00146843	0.00271924
3	PDGFRB_alt_start_end_splice	-0.833957	0.00146843	0
3	NFKBIA_inframe_indel	-0.839923	0	0
3	AKT2_missense	-0.852198	0.00244738	0.00815772
3	PTCH1_missense	-0.869654	0.0171317	0.0265126
3	TET2_frame_shift_indel	-0.8702	0.00440529	0.00203943
3	CDKN1C_missense	-0.900554	0.000978953	0.00271924
3	PRF1_alt_start_end_splice	-0.906371	0	0.00135962
3	CREBBP_frame_shift_indel	-0.91478	0.00195791	0.00339905
3	MYCL_missense	-0.926861	0.00195791	0.00203943
3	HRAS_non_coding	-0.956592	0.000978953	0
3	BRAF_missense	-0.958206	0.0249633	0.0278722
3	BRCA2_del	-0.964321	0.000489476	0.00135962
3	KMT2D_nonsense	-0.966933	0.00685267	0.010877
3	FLT4_alt_start_end_splice	-0.98752	0.000978953	0.00271924
3	FLCN_missense	-0.987831	0.0083211	0.0101971
3	MAP2K1_missense	-1.00004	0.00342633	0.00339905
3	PIK3C2B_nonsense	-1.00824	0	0.00067981
3	ATM_inframe_indel	-1.03371	0.000489476	0.00067981
3	STK11_alt_start_end_splice	-1.04674	0.00244738	0.00203943
3	BCORL1_frame_shift_indel	-1.07218	0.000978953	0.00339905
3	STK11_frame_shift_indel	-1.07662	0.00538424	0.00883753
3	CRTC1_alt_start_end_splice	-1.08159	0	0.00067981
3	ZRSR2_non_coding	-1.09021	0	0
3	XPA_alt_start_end_splice	-1.14442	0	0
3	WT1_missense	-1.14728	0.00342633	0.0149558
3	PRF1_nonsense	-1.14974	0	0
3	ARID1A_nonsense	-1.18624	0.0220264	0.0237933
3	ARID2_nonsense	-1.20063	0.00440529	0.00611829
3	ASXL1_frame_shift_indel	-1.21228	0.00293686	0.00339905
3	AURKB_missense	-1.22604	0.00293686	0.00067981
3	TMPRSS2_fusion	-1.22969	0.0186001	0.0183549
3	KDM6A_alt_start_end_splice	-1.23512	0.00146843	0.00271924
3	REL_missense	-1.25366	0.00391581	0.00543848
3	WT1_nonsense	-1.28687	0	0
3	RB1_frame_shift_indel	-1.29051	0.00391581	0.0067981
3	GATA3_frame_shift_indel	-1.3086	0.0171317	0.0217539
3	FGFR2_inframe_indel	-1.3405	0.000489476	0.00067981
3	C>G	-1.34053	0.472345	0.518015
3	DNMT3A_frame_shift_indel	-1.34601	0.000978953	0.00203943
3	TCF3_alt_start_end_splice	-1.37125	0.000489476	0.00203943
3	CRTC1_missense	-1.38394	0.00391581	0.00475867
3	DDR2_frame_shift_indel	-1.39314	0	0.00067981
3	EGFR_missense	-1.40412	0.0230054	0.0231135
3	BAP1_alt_start_end_splice	-1.41481	0.00195791	0.00203943
3	FGFR2_amp	-1.4693	0	0
3	MAP2K4_missense	-1.47949	0.00293686	0.00339905
3	FGFR3:S249C	-1.55086	0.00195791	0.00203943
3	KDR_missense	-1.55525	0.0200685	0.0190347
3	FANCA_non_coding	-1.57317	0	0.00203943
3	MYD88_frame_shift_indel	-1.57401	0	0
3	AURKA_alt_start_end_splice	-1.58925	0	0
3	AKT1_missense	-1.66817	0.0137053	0.014276
3	MAP3K1_frame_shift_indel	-1.69575	0.00489476	0.00543848
3	CRKL_amp	-1.76335	0	0
3	SDHC_nonsense	-1.76624	0	0
3	ZRSR2_inframe_indel	-1.79584	0	0.00067981
3	NF1_nonsense	-1.80656	0.00783162	0.010877
3	SF3B1:K700E	-1.81557	0.000978953	0.00339905
3	CBL_inframe_indel	-1.82139	0	0.00067981
3	MEN1_inframe_indel	-1.827	0	0
3	VHL_alt_start_end_splice	-1.83095	0.000978953	0.00203943
3	IDH1:R132C	-1.83524	0.00293686	0.00203943
3	SDHD_missense	-1.92455	0	0.00203943
3	FGFR2_missense	-1.92546	0.00783162	0.0122366
3	AKT1_alt_start_end_splice	-1.9598	0	0
3	KDM6A_missense	-2.05778	0.00538424	0.00747791
3	TCF3_non_coding	-2.06284	0.000978953	0.00271924
3	NOTCH1_inframe_indel	-2.09844	0	0
3	ALK_alt_start_end_splice	-2.11253	0	0.00067981
3	SMARCA4_inframe_indel	-2.12743	0.000489476	0.00067981
3	ARID1B_inframe_indel	-2.28158	0.00636319	0.00339905
3	APC_frame_shift_indel	-2.41516	0.00881057	0.00747791
3	FGFR1_alt_start_end_splice	-2.47071	0	0.00135962
3	MAP2K4_alt_start_end_splice	-2.49951	0	0
3	BRAF_inframe_indel	-2.5974	0	0
3	CDKN2A_nonsense	-2.90936	0.00195791	0.00203943
3	ARID1A_frame_shift_indel	-2.97969	0.0254528	0.0333107
3	KMT2D_inframe_indel	-3.12739	0	0
3	AR_amp	-3.17232	0	0.00135962
3	SETD2_alt_start_end_splice	-3.18724	0	0
3	TP53_del	-3.44328	0	0
3	RB1_del	-3.51101	0	0
3	EML4_fusion	-4.05877	0	0
3	APC_nonsense	-4.13517	0.00881057	0.0149558
3	PTEN_del	-4.221	0	0
3	BAP1_frame_shift_indel	-4.27024	0	0
3	EGFR:L858R	-4.37	0	0
3	ERBB2_amp	-4.39183	0	0
3	VHL_frame_shift_indel	-4.45522	0	0
3	FGFR1_amp	-4.71281	0	0
3	TP53_inframe_indel	-4.82289	0	0
3	MDM2_amp	-5.37956	0	0
3	SMAD4_missense	-5.62451	0.00146843	0.00067981
3	BRAF:V600E	-5.99877	0	0
3	CDKN2A_del	-6.06734	0	0
3	NRAS_missense	-9.37373	0	0
3	TP53_alt_start_end_splice	-10.4805	0	0
3	TP53_nonsense	-11.542	0	0
3	TP53_frame_shift_indel	-11.5581	0	0
3	KRAS_missense	-16.8273	0.000489476	0.00067981
3	PIK3CA_missense	-24.9536	0.000978953	0.00271924
3	TP53_missense	-34.003	0	0
4	CDKN2A_del	14.4445	1	1
4	C>T	-0.0093387	3.58564	3.28386
4	MTOR_alt_start_end_splice	-0.217481	0.00373972	0.00942285
4	ROS1_alt_start_end_splice	-0.230699	0.00897532	0.00706714
4	REL_missense	-0.341244	0.00448766	0.00824499
4	ROS1_missense	-0.398155	0.0807779	0.0706714
4	SETBP1_nonsense	-0.644819	0.00224383	0.00117786
4	EGFR:L858R	-0.684732	0.0246821	0.0212014
4	ALK_missense	-0.717215	0.0605834	0.041225
4	EGFR_alt_start_end_splice	-0.723061	0.00673149	0.00353357
4	MTOR_missense	-0.736476	0.0411369	0.0376914
4	STK11_alt_start_end_splice	-0.771447	0.013463	0.0129564
4	FLT4_alt_start_end_splice	-0.778037	0.00373972	0.00588928
4	MDM2_amp	-0.877942	0.0329095	0.024735
4	CRTC1_missense	-0.913142	0.0112191	0.0117786
4	JAK3_missense	-1.02204	0.0314136	0.0188457
4	PHOX2B_missense	-1.30362	0.00822737	0.0117786
4	IKZF1_missense	-1.396	0.0254301	0.0223793
4	MET_missense	-1.46119	0.0284218	0.0259128
4	IGF1R_missense	-1.62487	0.0254301	0.0188457
4	EGFR_missense	-1.68832	0.0830217	0.0777385
4	FGFR4_missense	-2.18187	0.0224383	0.0141343
4	SDHD_missense	-2.77002	0.00149589	0.00588928
4	FGFR2_missense	-2.78962	0.0276739	0.0188457
5	CDH1_inframe_indel	1.715	0.00772201	0.00701754
5	BRD4_fusion	1.27703	0.00772201	0
5	CDK4_missense	1.03817	0.011583	0.00701754
5	ERBB2_inframe_indel	0.888325	0.019305	0.0140351
5	MEN1_nonsense	0.716611	0.011583	0.0105263
5	RET_fusion	0.651577	0.034749	0.0245614
5	MET_alt_start_end_splice	0.642519	0.019305	0.0105263
5	ARID1A_inframe_indel	0.60793	0.015444	0
5	PMS1_alt_start_end_splice	0.579488	0.00772201	0.00350877
5	EGFR_inframe_indel	0.505712	0.0501931	0.0421053
5	KIT_inframe_indel	0.491584	0.030888	0.0350877
5	BRCA2_alt_start_end_splice	0.261934	0.00772201	0.00350877
5	MEN1_alt_start_end_splice	0.244717	0.00772201	0
5	GLI2_alt_start_end_splice	0.242637	0.00772201	0
5	MDM4_missense	0.228063	0.015444	0.00350877
5	TERT_missense	-0.0290635	0	0
5	EWSR1_missense	-0.0444028	0	0
5	BAP1_missense	-0.0693127	0.003861	0
5	FANCG_missense	-0.0754163	0	0
5	NFKBIA_missense	-0.0790433	0	0
5	NTRK1_missense	-0.0801527	0.00772201	0.00350877
5	AXL_missense	-0.0997404	0	0.00350877
5	ATM_nonsense	-0.112267	0	0
5	KDM6A_missense	-0.112712	0	0.00350877
5	TP53_del	-0.122274	0	0
5	CHEK2_frame_shift_indel	-0.142989	0	0.00350877
5	RUNX1_missense	-0.144109	0	0
5	BRCA2_frame_shift_indel	-0.158067	0.00772201	0.0105263
5	BRCA2_nonsense	-0.165736	0	0
5	BAP1_alt_start_end_splice	-0.166876	0	0
5	PMS2_missense	-0.199762	0	0.00701754
5	ETV4_missense	-0.211252	0	0
5	CDK4_amp	-0.212282	0	0
5	APC_alt_start_end_splice	-0.215759	0	0
5	MITF_missense	-0.225533	0	0.00701754
5	SMO_missense	-0.239435	0	0
5	NTRK3_missense	-0.240291	0.00772201	0.0175439
5	KMT2D_inframe_indel	-0.261755	0	0
5	XPC_missense	-0.263926	0	0.0105263
5	GNAS_non_coding	-0.276479	0	0
5	TCF3_missense	-0.27665	0.003861	0
5	STK11_alt_start_end_splice	-0.346938	0	0
5	TET2_missense	-0.354876	0.003861	0.00701754
5	MYCL_missense	-0.381021	0	0
5	STK11_missense	-0.399641	0	0.00701754
5	CDKN2A_frame_shift_indel	-0.433943	0	0
5	DNMT3A_missense	-0.457677	0	0.00701754
5	AR_amp	-0.482967	0	0
5	ARID1A_frame_shift_indel	-0.556595	0.015444	0.0105263
5	IDH1:R132C	-0.60279	0	0
5	TMPRSS2_fusion	-0.60758	0	0
5	CHEK2_missense	-0.636485	0.003861	0.00701754
5	CCNE1_amp	-0.637402	0.00772201	0.0175439
5	CBLB_missense	-0.658464	0	0
5	BAP1_frame_shift_indel	-0.668901	0	0
5	TP53_missense	-0.686305	0.30888	0.252632
5	TSC1_missense	-0.692038	0	0.00350877
5	MAP3K1_frame_shift_indel	-0.707049	0	0
5	CDKN2A_nonsense	-0.714196	0	0.00701754
5	CDH1_frame_shift_indel	-0.729322	0	0
5	ZNF217_missense	-0.790304	0	0
5	NF1_alt_start_end_splice	-0.805944	0	0
5	ABL1_missense	-0.809615	0	0.00350877
5	EML4_fusion	-0.813831	0	0
5	ERCC3_missense	-0.837653	0	0
5	C>T	-0.848834	0.799228	1.09474
5	EGFR:L858R	-0.854588	0	0
5	WRN_missense	-0.856921	0	0.00350877
5	VHL_frame_shift_indel	-0.868707	0	0
5	ERBB3_missense	-0.876662	0.003861	0
5	DIS3_missense	-0.902554	0	0
5	PALB2_missense	-0.912313	0	0.00701754
5	IGF1R_missense	-0.968814	0	0.00350877
5	coding_burden	-1.01788	1.86873	2.29825
5	RB1_frame_shift_indel	-1.03461	0	0
5	BRCA1_frame_shift_indel	-1.05594	0	0
5	RB1_del	-1.07747	0	0
5	ARID1B_inframe_indel	-1.09863	0	0
5	PTEN_missense	-1.11322	0	0
5	ESR1_missense	-1.15629	0	0.00701754
5	MTOR_missense	-1.18341	0.003861	0.00350877
5	SMAD4_missense	-1.22335	0	0
5	FGFR4_missense	-1.23589	0	0
5	PTCH1_missense	-1.27265	0	0.00701754
5	CIITA_missense	-1.27272	0	0.00350877
5	BLM_missense	-1.34051	0	0
5	FBXW7_missense	-1.36246	0	0.00350877
5	EGFR_amp	-1.37614	0	0.00350877
5	PTEN_del	-1.41206	0	0
5	GATA3_frame_shift_indel	-1.41206	0	0
5	PIK3C2B_missense	-1.42294	0.003861	0.00350877
5	TP53_inframe_indel	-1.43638	0	0
5	ARID1A_nonsense	-1.45979	0.003861	0
5	CCND1_amp	-1.54903	0.003861	0
5	AKT1_missense	-1.55005	0	0.00350877
5	FGFR1_amp	-1.55876	0	0
5	NOTCH2_missense	-1.63504	0	0.0105263
5	BRAF:V600E	-1.63658	0	0
5	MET_missense	-1.74603	0	0
5	NOTCH1_missense	-1.78908	0.00772201	0.0245614
5	MUTYH_missense	-1.86984	0	0
5	FGFR3_missense	-1.94067	0	0
5	ALK_missense	-2.10143	0	0
5	MDM2_amp	-2.11299	0	0
5	FANCA_missense	-2.30197	0	0.00350877
5	ERBB2_amp	-2.32534	0	0
5	PIK3CA_missense	-2.34565	0.0694981	0.0526316
5	TSC2_missense	-2.7302	0	0.0105263
5	NRAS_missense	-2.89584	0	0
5	BRAF_missense	-2.91248	0	0
5	CDKN2A_del	-2.95621	0	0
5	EGFR_missense	-3.16991	0	0
5	CTNNB1_missense	-3.17038	0	0.00350877
5	APC_frame_shift_indel	-3.2499	0	0
5	APC_nonsense	-3.37726	0	0.00701754
5	TP53_alt_start_end_splice	-3.71705	0	0.00350877
5	TP53_nonsense	-4.6159	0	0
5	TP53_frame_shift_indel	-4.73488	0	0
5	T>A	-6.44401	0.100386	0.105263
5	C>G	-6.87085	0.208494	0.238596
5	KRAS_missense	-8.98762	0	0
6	TP53_missense	35.376	1.06531	1.0636
6	CYLD_non_coding	2.18618	0.00136054	0.00188917
6	MEN1_missense	1.4653	0.00997732	0.00692695
6	BRAF_nonsense	1.37906	0.00136054	0.00188917
6	PRDM1_alt_start_end_splice	1.21588	0.00136054	0
6	PIK3CA_alt_start_end_splice	1.1926	0.00272109	0.00188917
6	NFE2L2_non_coding	0.89161	0.000907029	0
6	ERCC2_alt_start_end_splice	0.875639	0.00544218	0.00440806
6	BRCA1_alt_start_end_splice	0.833422	0.00589569	0.000629723
6	MYBL1_missense	0.773288	0.01678	0.018262
6	AKT3_alt_start_end_splice	0.755444	0.00226757	0.00314861
6	AKT3_nonsense	0.738633	0.000907029	0.00125945
6	CCNE1_amp	0.70945	0.0548753	0.0598237
6	RARA_missense	0.638968	0.0104308	0.00629723
6	NF1_non_coding	0.61444	0.00181406	0.000629723
6	CRTC1_alt_start_end_splice	0.588805	0.00272109	0.00125945
6	EP300_nonsense	0.57658	0.0031746	0.00125945
6	FANCG_missense	0.546071	0.0131519	0.00755668
6	KMT2D_non_coding	0.543773	0.000907029	0.00125945
6	PIK3CA_amp	0.541374	0.0117914	0.0119647
6	SUFU_missense	0.492881	0.00770975	0.0107053
6	MYB_non_coding	0.480715	0.00408163	0.00251889
6	SDHB_alt_start_end_splice	0.448503	0.000907029	0.000629723
6	MEN1_alt_start_end_splice	0.438226	0.00226757	0.00188917
6	GNA11_missense	0.437164	0.00589569	0.00314861
6	LMO2_alt_start_end_splice	0.430095	0.000907029	0
6	MDM2_missense	0.376189	0.00861678	0.00566751
6	EGFR_amp	0.350844	0.0326531	0.0289673
6	APC_non_coding	0.329677	0.00362812	0.00314861
6	MLH1_missense	0.306707	0.0172336	0.0207809
6	DICER1_missense	0.268147	0.0267574	0.0207809
6	ID3_alt_start_end_splice	0.264696	0.00181406	0.00125945
6	ID3_missense	0.255957	0.00408163	0.00440806
6	SETD2_missense	0.224882	0.045805	0.0503778
6	CCND1_amp	0.223082	0.0380952	0.0371537
6	MDM2_alt_start_end_splice	0.22301	0.00272109	0
6	SH2B3_non_coding	0.177615	0.0031746	0.00125945
6	FBXW7_non_coding	0.158592	0.0031746	0.00251889
6	NF2_missense	0.149857	0.0113379	0.00503778
6	ETV4_alt_start_end_splice	0.143529	0.00226757	0.00125945
6	GLI1_nonsense	0.140219	0.0031746	0.000629723
6	BCORL1_non_coding	0.114691	0.00362812	0
6	CHEK2_frame_shift_indel	0.108461	0.00408163	0.00125945
6	ERCC4_nonsense	0.0937928	0.00136054	0.000629723
6	IGF1R_nonsense	0.0758895	0.00226757	0.00188917
6	MYC_amp	0.0727702	0.044898	0.0440806
6	FANCC_missense	0.0683359	0.0117914	0.00755668
6	EXT1_alt_start_end_splice	0.0639998	0.00362812	0.000629723
6	FGFR3_non_coding	0.0628973	0.00453515	0.00503778
6	STAG2_nonsense	0.0613637	0.00272109	0.00251889
6	BCORL1_alt_start_end_splice	0.0484153	0.00226757	0.00125945
6	EWSR1_fusion	0.0411075	0.00634921	0.00188917
6	PDCD1LG2_nonsense	0.0188666	0.000453515	0
6	ZNF217_missense	0.0129021	0.0195011	0.0207809
6	CDK6_alt_start_end_splice	0.0102007	0.000907029	0.00188917
6	EWSR1_inframe_indel	-0.00704229	0	0
6	BRCA1_nonsense	-0.00999343	0.00952381	0.00566751
6	ETV4_missense	-0.0139518	0.00680272	0.0100756
6	KMT2A_missense	-0.0312015	0.0462585	0.0484887
6	TET2_nonsense	-0.0337143	0.00770975	0.00377834
6	ERCC4_alt_start_end_splice	-0.0369424	0.00136054	0.000629723
6	EGFR_inframe_indel	-0.0455535	0.0408163	0.0510076
6	BRD4_missense	-0.0468801	0.0172336	0.029597
6	AURKA_amp	-0.054651	0.0031746	0.00125945
6	CDKN1B_nonsense	-0.065116	0.000907029	0.000629723
6	TNFAIP3_frame_shift_indel	-0.0662696	0.000907029	0.000629723
6	NTRK3_nonsense	-0.0679951	0.000453515	0.00188917
6	CRKL_amp	-0.0700426	0.00725624	0.00377834
6	U2AF1_missense	-0.0711925	0.00725624	0.00881612
6	MET_alt_start_end_splice	-0.0752297	0.00544218	0.00692695
6	BLM_frame_shift_indel	-0.0799643	0.000907029	0.00377834
6	ERBB2_alt_start_end_splice	-0.0898075	0.00181406	0.00503778
6	FIP1L1_fusion	-0.091409	0	0.00125945
6	CRKL_missense	-0.106124	0.00362812	0.00755668
6	FLCN_non_coding	-0.121785	0.00136054	0.00188917
6	FLT4_alt_start_end_splice	-0.127556	0.00544218	0.00503778
6	NTRK3_non_coding	-0.142077	0.00634921	0.00629723
6	FAS_missense	-0.14273	0.00544218	0.00503778
6	PRKDC_nonsense	-0.152726	0.00498866	0.0100756
6	CDH1_frame_shift_indel	-0.17149	0.00498866	0.00440806
6	CDK4_non_coding	-0.183006	0	0
6	CCND1_missense	-0.198431	0.00408163	0.00377834
6	HNF1A_alt_start_end_splice	-0.20414	0.00136054	0.000629723
6	TP53_del	-0.205394	0	0
6	FGFR2_frame_shift_indel	-0.205838	0	0.000629723
6	PDCD1LG2_missense	-0.206057	0.00634921	0.0081864
6	CDKN1B_missense	-0.207711	0.00272109	0.00503778
6	RET_alt_start_end_splice	-0.217215	0.000907029	0.00251889
6	XPO1_nonsense	-0.231981	0	0.00125945
6	ALK_frame_shift_indel	-0.232052	0	0.00314861
6	HRAS_non_coding	-0.254836	0.000453515	0.000629723
6	CDH1_nonsense	-0.258986	0.00362812	0.00566751
6	ERG_fusion	-0.265752	0.00453515	0.00503778
6	SETBP1_missense	-0.273149	0.0408163	0.0346348
6	FBXW7_alt_start_end_splice	-0.280901	0.00136054	0.00125945
6	IKZF1_missense	-0.28197	0.01678	0.0163728
6	MYB_frame_shift_indel	-0.282025	0	0.000629723
6	PAX5_missense	-0.282057	0.00725624	0.00692695
6	MYC_missense	-0.283009	0.014059	0.0100756
6	STAT3_alt_start_end_splice	-0.286505	0.00181406	0.00188917
6	IKZF1_non_coding	-0.309628	0.00272109	0.00503778
6	HRAS_missense	-0.310831	0.00589569	0.00503778
6	ASXL1_frame_shift_indel	-0.313366	0.00408163	0.000629723
6	ZRSR2_inframe_indel	-0.321184	0.000453515	0.000629723
6	GNAQ_missense	-0.32581	0.0031746	0.00251889
6	NOTCH2_missense	-0.326453	0.0485261	0.0421914
6	MYBL1_alt_start_end_splice	-0.329658	0.000453515	0.00251889
6	ARID1A_alt_start_end_splice	-0.331685	0.00226757	0.00251889
6	MEN1_nonsense	-0.332129	0	0.00188917
6	STK11_inframe_indel	-0.334781	0.000453515	0
6	IGF1R_alt_start_end_splice	-0.341822	0.00226757	0.00314861
6	STK11_missense	-0.349665	0.0136054	0.0144836
6	CIITA_missense	-0.369546	0.0240363	0.0308564
6	ZRSR2_missense	-0.372133	0.00408163	0.00503778
6	EGFR_alt_start_end_splice	-0.373647	0.00136054	0.00314861
6	SRSF2_missense	-0.380051	0.00408163	0.00566751
6	DICER1_frame_shift_indel	-0.390111	0	0.000629723
6	GATA6_inframe_indel	-0.393236	0.00181406	0.000629723
6	SETD2_frame_shift_indel	-0.397079	0.000453515	0.00755668
6	REL_missense	-0.406185	0.00680272	0.00944584
6	EXT2_alt_start_end_splice	-0.414651	0.000453515	0.000629723
6	CDKN2A_missense	-0.419272	0.0349206	0.029597
6	FGFR1_missense	-0.420065	0.0131519	0.018262
6	GLI2_missense	-0.425919	0.0439909	0.0396725
6	TSC1_nonsense	-0.433537	0.00226757	0.00440806
6	PTEN_alt_start_end_splice	-0.437136	0.00362812	0.00377834
6	CDK4_amp	-0.444512	0.00634921	0.00188917
6	ERCC5_alt_start_end_splice	-0.448371	0.00272109	0.000629723
6	WRN_missense	-0.450487	0.0226757	0.0302267
6	FLT4_missense	-0.4535	0.0303855	0.0327456
6	CRTC1_missense	-0.467227	0.00907029	0.011335
6	NFE2L2_missense	-0.468494	0.0231293	0.018262
6	TCF7L2_nonsense	-0.47901	0.000453515	0
6	ERBB2_missense	-0.481873	0.0371882	0.034005
6	FLT4_frame_shift_indel	-0.484255	0.000453515	0
6	PIK3C2B_missense	-0.492411	0.0326531	0.0321159
6	NFKBIA_missense	-0.494718	0.00498866	0.00755668
6	ALK_nonsense	-0.495917	0.00136054	0.00188917
6	KDM6A_missense	-0.498253	0.0131519	0.0132242
6	GATA4_alt_start_end_splice	-0.503318	0.00136054	0.00251889
6	ARID1A_nonsense	-0.503337	0.0226757	0.0251889
6	MPL_alt_start_end_splice	-0.521353	0.000907029	0.000629723
6	APC_alt_start_end_splice	-0.522027	0.014966	0.0138539
6	PMS1_alt_start_end_splice	-0.537896	0.00181406	0
6	DICER1_nonsense	-0.551212	0.000907029	0.00125945
6	EP300_missense	-0.559257	0.0399093	0.0503778
6	DIS3_nonsense	-0.578772	0.000453515	0.000629723
6	WT1_missense	-0.600387	0.0126984	0.0163728
6	ROS1_alt_start_end_splice	-0.607737	0.00498866	0.00566751
6	FGFR3_missense	-0.619153	0.0176871	0.0170025
6	AURKA_missense	-0.621738	0.00226757	0.00377834
6	MAP2K4_frame_shift_indel	-0.628691	0	0.000629723
6	PRDM1_missense	-0.62999	0.015873	0.0163728
6	ABL1_alt_start_end_splice	-0.650224	0.000907029	0.00125945
6	SETD2_inframe_indel	-0.653681	0.000453515	0
6	JAK3_alt_start_end_splice	-0.660219	0.00226757	0.00125945
6	ETV6_alt_start_end_splice	-0.660834	0.00136054	0
6	ALK_missense	-0.669459	0.0380952	0.0365239
6	CDH1_inframe_indel	-0.671485	0.000907029	0.000629723
6	PHOX2B_non_coding	-0.701638	0.000453515	0.000629723
6	WRN_frame_shift_indel	-0.704114	0.00136054	0.000629723
6	NF1_nonsense	-0.746713	0.0190476	0.0176322
6	ARID1B_missense	-0.77206	0.0444444	0.0403023
6	NOTCH1_frame_shift_indel	-0.784255	0.00680272	0.00755668
6	ALK_alt_start_end_splice	-0.785922	0.00272109	0.00314861
6	SETD2_alt_start_end_splice	-0.78767	0.00181406	0
6	CDK4_missense	-0.813701	0.00453515	0.00314861
6	SMAD2_missense	-0.814601	0.00589569	0.00377834
6	SDHAF2_missense	-0.818448	0.00181406	0.00314861
6	CRTC1_non_coding	-0.831421	0	0
6	SETBP1_alt_start_end_splice	-0.844055	0.000453515	0.00188917
6	NF1_alt_start_end_splice	-0.860355	0.0154195	0.018262
6	CARD11_nonsense	-0.880495	0.00226757	0.00566751
6	SOX9_missense	-0.899656	0.00907029	0.0163728
6	SMO_missense	-0.912239	0.014966	0.02267
6	EGFR:T790M	-0.925582	0.00362812	0.00314861
6	DNMT3A_missense	-0.931864	0.0231293	0.0232997
6	PDGFRB_missense	-0.937493	0.0249433	0.0201511
6	GNAS_non_coding	-0.939146	0.0104308	0.0125945
6	RB1_frame_shift_indel	-0.942214	0.0217687	0.0207809
6	CDKN2A_frame_shift_indel	-0.953838	0.0145125	0.0163728
6	NOTCH1_nonsense	-0.984521	0.00498866	0.00566751
6	TCF3_missense	-0.989327	0.0131519	0.0144836
6	IDH2_alt_start_end_splice	-1.00443	0.000907029	0.00125945
6	RUNX1_inframe_indel	-1.01144	0.000453515	0.00188917
6	MAP2K1_alt_start_end_splice	-1.02366	0.000907029	0
6	CYLD_missense	-1.0571	0.0108844	0.00944584
6	TCF7L2_non_coding	-1.08593	0.00181406	0.00188917
6	MYCL_missense	-1.0972	0.00362812	0.00440806
6	MET_missense	-1.10292	0.0213152	0.0258186
6	ERBB3_missense	-1.1447	0.0335601	0.0384131
6	STAT6_frame_shift_indel	-1.15313	0	0
6	ERBB2_inframe_indel	-1.16267	0.0031746	0.00377834
6	PDGFRB_alt_start_end_splice	-1.17875	0.00226757	0.00188917
6	MUTYH_missense	-1.22024	0.0136054	0.0220403
6	ERCC3_missense	-1.26337	0.0131519	0.00944584
6	BRD4_fusion	-1.28913	0.000453515	0.000629723
6	PIK3C2B_nonsense	-1.29409	0.00136054	0
6	MECOM_alt_start_end_splice	-1.29721	0.00181406	0.00440806
6	BAP1_alt_start_end_splice	-1.30884	0.00136054	0.00251889
6	IGF1R_missense	-1.31141	0.0267574	0.0220403
6	FANCA_non_coding	-1.31629	0.00136054	0.00251889
6	CTNNB1_missense	-1.35459	0.0181406	0.0220403
6	PRKDC_frame_shift_indel	-1.38939	0.00272109	0.00314861
6	RAD21_frame_shift_indel	-1.39168	0	0
6	DDR2_non_coding	-1.40062	0.000907029	0.00125945
6	MITF_missense	-1.40412	0.00725624	0.0138539
6	GNAS_nonsense	-1.43876	0.000907029	0.00188917
6	MAP2K1_missense	-1.44059	0.00498866	0.00566751
6	ESR1_missense	-1.44271	0.0163265	0.0207809
6	MYCN_missense	-1.44506	0.00680272	0.0081864
6	ATM_nonsense	-1.44918	0.00408163	0.00314861
6	MTOR_missense	-1.47134	0.0321995	0.0358942
6	BAP1_missense	-1.50219	0.00861678	0.00755668
6	MAP3K1_frame_shift_indel	-1.51727	0.00272109	0.00125945
6	FANCA_missense	-1.52462	0.0303855	0.0428212
6	SMARCA4_missense	-1.54869	0.0362812	0.0403023
6	KMT2A_frame_shift_indel	-1.61432	0.00181406	0.00566751
6	CBLB_missense	-1.63978	0.0154195	0.0144836
6	CBLB_alt_start_end_splice	-1.66343	0.000453515	0.00251889
6	TET2_missense	-1.6766	0.0331066	0.0365239
6	NOTCH1_inframe_indel	-1.73696	0.00136054	0.00251889
6	CDKN1C_missense	-1.74281	0.0031746	0.00188917
6	STK11_alt_start_end_splice	-1.76285	0.0031746	0.00377834
6	SMARCB1_alt_start_end_splice	-1.79836	0	0.00125945
6	PTCH1_missense	-1.81636	0.0235828	0.0157431
6	KMT2A_nonsense	-1.81833	0.00408163	0.0081864
6	BRCA2_nonsense	-1.877	0.00634921	0.00692695
6	VHL_frame_shift_indel	-1.92896	0	0.00188917
6	MAP2K4_missense	-1.94297	0.00408163	0.00629723
6	FBXW7_missense	-1.94857	0.0276644	0.0321159
6	CBL_alt_start_end_splice	-1.97238	0.000453515	0.00377834
6	IDH1:R132C	-2.00486	0.000907029	0.00125945
6	MSH6_frame_shift_indel	-2.0343	0.00226757	0.00314861
6	BCOR_alt_start_end_splice	-2.0436	0.000453515	0.00188917
6	KRAS:G12C	-2.07356	0	0
6	GATA3_frame_shift_indel	-2.09152	0.00226757	0.00314861
6	TCF3_non_coding	-2.10224	0.00136054	0.00314861
6	NTRK2_nonsense	-2.10587	0	0.00125945
6	STK11_frame_shift_indel	-2.12599	0.00272109	0.00629723
6	EGFR_missense	-2.15153	0.046712	0.0421914
6	PDGFRA_alt_start_end_splice	-2.15585	0.00272109	0.00251889
6	ARID1B_inframe_indel	-2.22205	0.00725624	0.0119647
6	FGFR2_amp	-2.26812	0.00272109	0.00755668
6	FGFR1_alt_start_end_splice	-2.33665	0.000453515	0.000629723
6	AKT1_alt_start_end_splice	-2.33946	0.000453515	0.000629723
6	AURKB_alt_start_end_splice	-2.3757	0	0.000629723
6	C>T	-2.43202	2.75918	2.9068
6	ARID1A_frame_shift_indel	-2.46427	0.0244898	0.0270781
6	SMARCA4_inframe_indel	-2.50472	0	0.00125945
6	KMT2D_inframe_indel	-2.58853	0.000453515	0.00125945
6	PIK3CA_missense	-2.64053	0.108844	0.101385
6	PMS1_nonsense	-2.65856	0.000453515	0.00251889
6	ERBB4_alt_start_end_splice	-2.79653	0.00226757	0.0100756
6	NOTCH1_missense	-2.80085	0.0507937	0.0573048
6	VHL_alt_start_end_splice	-2.82236	0	0
6	MECOM_missense	-2.90418	0.0172336	0.0188917
6	BAP1_frame_shift_indel	-2.91709	0	0
6	KMT2D_nonsense	-2.98445	0.0131519	0.0188917
6	ABL1_missense	-3.08648	0.0122449	0.0214106
6	TCF7L2_frame_shift_indel	-3.15852	0.000907029	0.00125945
6	TP53_inframe_indel	-3.29217	0	0
6	AR_amp	-3.37529	0.00136054	0.00251889
6	CDKN2A_nonsense	-3.4737	0.0108844	0.0176322
6	BLM_missense	-3.66022	0.0126984	0.0195214
6	AKT1_missense	-3.66084	0.00634921	0.00944584
6	MAP2K4_alt_start_end_splice	-3.8114	0	0.00125945
6	EML4_fusion	-3.87813	0	0.000629723
6	T>A	-4.10926	0.370068	0.372796
6	KDM6A_nonsense	-4.14409	0.00362812	0.00377834
6	MDM2_amp	-4.8006	0	0
6	APC_frame_shift_indel	-5.1973	0.046712	0.0358942
6	RB1_del	-6.47563	0	0
6	BRAF:V600E	-6.61957	0	0
6	EGFR:L858R	-7.15909	0	0
6	FGFR1_amp	-7.81378	0	0
6	PTEN_del	-7.9204	0	0
6	APC_nonsense	-8.28254	0.0462585	0.0428212
6	CDKN2A_del	-8.39916	0	0
6	C>G	-8.73935	0.811338	0.878463
6	TP53_frame_shift_indel	-8.79405	0	0.000629723
6	TP53_nonsense	-9.22708	0.000453515	0.00188917
6	NRAS_missense	-10.582	0	0
6	ERBB2_amp	-11.4063	0	0
6	TP53_alt_start_end_splice	-11.6839	0	0.00125945
6	SMAD4_missense	-13.4476	0.00181406	0.00440806
6	KRAS_missense	-22.155	0.00453515	0.00188917
7	KRAS:G12C	13.2297	1	0.994334
7	STK11_alt_start_end_splice	0.331817	0.0419708	0.0566572
7	EGFR:L858R	-0.155427	0	0
7	ERBB2_amp	-0.248973	0.00182482	0
7	FBXW7_missense	-0.388578	0.0310219	0.0396601
7	BRAF:V600E	-0.486009	0	0.00283286
7	CDK4_amp	-0.583499	0.0109489	0.00566572
7	APC_non_coding	-1.22335	0	0
7	APC_nonsense	-1.3443	0.104015	0.082153
7	TP53_inframe_indel	-2.64975	0.00547445	0.00283286
7	SMAD4_missense	-3.92299	0.040146	0.0254958
7	MDM2_amp	-4.54474	0.00182482	0.00283286
7	CDKN2A_del	-6.90387	0.00182482	0.00283286
8	TP53_alt_start_end_splice	21.0299	1.01761	1.0092
8	KRAS_missense	0.191887	0.216549	0.23908
8	PDGFRB_alt_start_end_splice	-0.00324754	0.00704225	0
8	ATM_missense	-0.013558	0.0598592	0.0597701
8	GNAS_non_coding	-0.0415085	0.00880282	0.0114943
8	MAP2K1_missense	-0.0438265	0.00880282	0.0045977
8	NTRK1_missense	-0.0474792	0.028169	0.0275862
8	GNAS_nonsense	-0.0504524	0.00352113	0
8	SMARCA4_alt_start_end_splice	-0.137638	0.0140845	0.00229885
8	FGFR3_missense	-0.142226	0.0193662	0.0229885
8	BRD4_alt_start_end_splice	-0.195623	0.00528169	0
8	EGFR_alt_start_end_splice	-0.300512	0.00704225	0
8	ALK_nonsense	-0.309183	0	0.00229885
8	IGF1R_missense	-0.358277	0.0193662	0.0206897
8	ESR1_missense	-0.360066	0.0352113	0.016092
8	ABL1_missense	-0.370116	0.0158451	0.016092
8	ARID1B_missense	-0.375784	0.0528169	0.0344828
8	MECOM_missense	-0.424018	0.0440141	0.0252874
8	CDKN2A_nonsense	-0.431667	0.028169	0.0367816
8	TET2_missense	-0.43475	0.0299296	0.0482759
8	PHOX2B_missense	-0.474549	0.00880282	0.00689655
8	PIM1_missense	-0.483978	0.00528169	0.00689655
8	EZH2_alt_start_end_splice	-0.486534	0	0.00229885
8	FANCE_frame_shift_indel	-0.530963	0	0
8	AR_amp	-0.612848	0.00704225	0.00689655
8	FBXW7_missense	-0.675447	0.0228873	0.0229885
8	EGFR_missense	-0.696918	0.040493	0.0436782
8	C>T	-0.699097	3.47007	3.1931
8	GNA11_missense	-0.700153	0.00352113	0.0091954
8	IDH1_nonsense	-0.707699	0	0.00229885
8	MTOR_missense	-0.777011	0.0475352	0.0321839
8	ALK_missense	-0.779789	0.0528169	0.0643678
8	SUFU_non_coding	-0.836815	0	0
8	ETV1_alt_start_end_splice	-0.83752	0	0
8	FLT4_missense	-0.909534	0.0545775	0.0413793
8	ROS1_missense	-0.96366	0.0721831	0.0574713
8	T>A	-0.966677	0.448944	0.427586
8	RUNX1_missense	-0.98452	0.00704225	0.0045977
8	IGF1R_alt_start_end_splice	-0.995857	0	0.0114943
8	RUNX1_non_coding	-1.1229	0	0.00229885
8	EWSR1_missense	-1.19552	0.00352113	0.0045977
8	MUTYH_missense	-1.3101	0.0246479	0.0252874
8	FGFR4_missense	-1.36433	0.0193662	0.0114943
8	MET_missense	-1.43126	0.0176056	0.0275862
8	RB1_alt_start_end_splice	-1.59335	0.0140845	0.0252874
8	TP53_missense	-1.66726	0.0915493	0.0896552
8	TP53_inframe_indel	-1.71759	0	0
8	TP53_nonsense	-1.77751	0.0228873	0.0183908
8	ERCC4_alt_start_end_splice	-2.01456	0	0.00229885
8	RB1_del	-2.47201	0.00880282	0.0091954
8	PIK3CA_missense	-3.0083	0.105634	0.101149
8	APC_nonsense	-3.15699	0.103873	0.105747
8	TP53_frame_shift_indel	-3.22027	0.00528169	0.0114943
8	NTRK3_missense	-3.29244	0.0316901	0.0436782
8	PTEN_del	-3.4535	0.00352113	0.0045977
8	MDM2_amp	-3.58412	0	0
8	NRAS_missense	-3.82612	0.00528169	0.00229885
8	FLT3_nonsense	-4.11733	0	0
8	FGFR1_amp	-4.57209	0	0
8	BRAF:V600E	-4.59296	0.00176056	0
8	EGFR:L858R	-5.13645	0	0
8	ERBB2_amp	-6.01973	0	0
8	KRAS:G12C	-6.42337	0.00176056	0
8	CDKN2A_del	-6.59985	0	0
9	TP53_frame_shift_indel	22.4617	1.00822	1.0084
9	CCNE1_amp	0.247634	0.0492958	0.0285714
9	IGF1R_alt_start_end_splice	0.0126059	0.00352113	0.00336134
9	KMT2A_frame_shift_indel	-0.0101025	0.00352113	0
9	MSH2_nonsense	-0.0327781	0.00234742	0.00336134
9	FGFR2_missense	-0.0459099	0.0164319	0.0117647
9	BCL2_missense	-0.0659249	0	0.00168067
9	GNA11_non_coding	-0.0959697	0	0.00168067
9	ERBB3_missense	-0.111834	0.0246479	0.0252101
9	ARID1A_frame_shift_indel	-0.124633	0.0258216	0.0336134
9	FGFR3_non_coding	-0.147427	0.00469484	0.00504202
9	EGFR_alt_start_end_splice	-0.18207	0.00469484	0.00168067
9	NTRK3_missense	-0.189028	0.0269953	0.0168067
9	EP300_nonsense	-0.189469	0	0.00168067
9	TNFAIP3_missense	-0.19159	0.00704225	0.00504202
9	BCOR_alt_start_end_splice	-0.212244	0	0
9	JAK2_alt_start_end_splice	-0.240856	0.00469484	0.00504202
9	TERT_missense	-0.271412	0.0164319	0.0218487
9	MECOM_missense	-0.328573	0.00821596	0.0201681
9	PIK3CA_missense	-0.363174	0.102113	0.122689
9	NFKBIA_missense	-0.40387	0.00352113	0.00840336
9	ERCC4_missense	-0.427437	0.0117371	0.0268908
9	MTOR_alt_start_end_splice	-0.438624	0.00469484	0.00672269
9	ALK_missense	-0.561322	0.0316901	0.0521008
9	ZNF217_missense	-0.599095	0.0176056	0.0201681
9	TP53_missense	-0.628987	0.0575117	0.0521008
9	FBXW7_missense	-0.653362	0.0305164	0.0319328
9	WT1_missense	-0.663932	0.0105634	0.0151261
9	BCORL1_frame_shift_indel	-0.714224	0.00469484	0.00504202
9	FLT4_alt_start_end_splice	-0.869108	0.00352113	0.00504202
9	ALK_alt_start_end_splice	-1.00087	0.00117371	0.00840336
9	ARID1B_missense	-1.01444	0.0399061	0.0235294
9	NOTCH1_missense	-1.07434	0.0492958	0.0655462
9	KMT2D_inframe_indel	-1.07657	0.00821596	0.00336134
9	U2AF1_missense	-1.14858	0.00821596	0.0151261
9	CYLD_missense	-1.17707	0.00821596	0.0134454
9	SMAD4_missense	-1.21394	0.0422535	0.0319328
9	PRKDC_frame_shift_indel	-1.22825	0.00586854	0
9	BUB1B_nonsense	-1.29802	0	0
9	ID3_missense	-1.32588	0.00234742	0.00336134
9	KMT2D_frame_shift_indel	-1.32611	0.0211268	0.0168067
9	MYCL_missense	-1.42195	0.00352113	0.00336134
9	TCF7L2_frame_shift_indel	-1.50937	0.00469484	0.0134454
9	TP53_alt_start_end_splice	-1.57117	0.00469484	0.00672269
9	GATA4_missense	-1.57373	0.00469484	0.00168067
9	KMT2D_nonsense	-1.7126	0.0140845	0.0168067
9	EGFR_missense	-1.78706	0.0340376	0.0336134
9	GNAS_non_coding	-1.84175	0.00704225	0.010084
9	IKZF1_alt_start_end_splice	-1.86795	0.00117371	0.00168067
9	T>A	-2.13325	0.308685	0.337815
9	KRAS_missense	-2.33598	0.20892	0.213445
9	IGF1R_missense	-2.36333	0.0152582	0.0268908
9	APC_frame_shift_indel	-2.41313	0.0856808	0.0789916
9	TP53_nonsense	-2.87987	0.00938967	0.00672269
9	TP53_inframe_indel	-3.06124	0	0.00168067
9	RB1_del	-4.51714	0.00352113	0.00672269
9	EGFR:L858R	-4.72982	0	0
9	BRAF:V600E	-5.30499	0.00117371	0.00168067
9	MDM2_amp	-5.37264	0	0
9	KRAS:G12C	-5.41423	0	0
9	FGFR1_amp	-5.62198	0	0
9	PTEN_del	-5.93259	0	0
9	CDKN2A_del	-6.81762	0	0
9	ERBB2_amp	-7.06337	0	0
9	NRAS_missense	-8.10407	0.00234742	0.0117647
10	EGFR_missense	13.8541	1.45149	1.2956
10	EGFR:L858R	7.53033	0.858209	0.918239
10	EGFR_amp	0.339989	0.11194	0.138365
10	SDHD_missense	0.296457	0.00746269	0
10	SMAD4_alt_start_end_splice	0.239786	0.011194	0
10	EGFR:T790M	0.202503	0.175373	0.113208
10	XPC_inframe_indel	0.164116	0.00746269	0
10	MYC_amp	-0.0166823	0.0223881	0.0251572
10	PMS1_alt_start_end_splice	-0.0274974	0	0.00628931
10	SMO_missense	-0.0947903	0.00373134	0
10	ERBB4_nonsense	-0.12698	0	0
10	MET_missense	-0.21003	0.0186567	0.0188679
10	PDGFRA_missense	-0.263756	0.011194	0.0251572
10	ETV5_missense	-0.337631	0	0.00628931
10	ERBB2_amp	-0.340283	0.00746269	0.0125786
10	EXT1_non_coding	-0.352419	0.00746269	0
10	CRTC1_missense	-0.386306	0	0.00628931
10	FLT1_missense	-0.39264	0.0223881	0.0188679
10	RB1_del	-0.393365	0.00746269	0
10	C>T	-0.436875	2.64552	2.54717
10	PHOX2B_missense	-0.446879	0.00746269	0.0125786
10	FANCA_non_coding	-0.489821	0	0.0125786
10	PTEN_del	-0.525088	0	0.00628931
10	PRF1_missense	-0.583068	0.0149254	0
10	TERT_alt_start_end_splice	-0.615567	0.00373134	0.00628931
10	MYCL_missense	-0.640322	0.00373134	0.00628931
10	TP53_inframe_indel	-0.670017	0.0223881	0.0125786
10	NTRK2_alt_start_end_splice	-0.674917	0	0.0125786
10	MAP3K1_alt_start_end_splice	-0.748686	0	0.00628931
10	BRAF_missense	-0.829415	0.0149254	0
10	BRD4_alt_start_end_splice	-0.835591	0.00373134	0.00628931
10	KMT2D_inframe_indel	-0.894329	0.00746269	0.00628931
10	NOTCH1_missense	-1.09485	0.0447761	0.0503145
10	RUNX1_non_coding	-1.16427	0	0
10	TP53_nonsense	-1.61281	0.0485075	0.081761
10	SETBP1_alt_start_end_splice	-1.78116	0	0
10	ALK_missense	-2.09678	0.0335821	0.0377358
10	CDK4_amp	-2.39555	0.00746269	0.0628931
10	FGFR2_missense	-2.4768	0.00373134	0
10	MDM2_amp	-2.75416	0.0410448	0.0125786
10	ALK_alt_start_end_splice	-3.5424	0	0.0125786
10	CDKN2A_del	-8.89187	0.00746269	0
11	MEN1_frame_shift_indel	3.71591	0.0514286	0.0909091
11	MEN1_inframe_indel	3.61781	0.0171429	0
11	SDHC_nonsense	3.33218	0.0228571	0
11	CBL_inframe_indel	3.21308	0.0228571	0
11	RET_inframe_indel	2.95576	0.0114286	0.0909091
11	GLI1_inframe_indel	2.79943	0.0114286	0
11	KIT_inframe_indel	2.6888	0.0628571	0.0909091
11	SH2B3_alt_start_end_splice	2.3761	0.0171429	0
11	KIT:K642E	2.29524	0.0171429	0.181818
11	KIT:V559G	2.27917	0.0114286	0.181818
11	ZRSR2_non_coding	2.25085	0.0114286	0
11	PMS1_alt_start_end_splice	2.21164	0.0171429	0
11	XPC_alt_start_end_splice	2.21054	0.0171429	0.0909091
11	SDHD_missense	2.09504	0.0171429	0
11	AURKB_missense	2.05292	0.0285714	0
11	NTRK3_fusion	1.99409	0.0171429	0
11	SUZ12_nonsense	1.93765	0.0114286	0
11	TET2_inframe_indel	1.9271	0.0114286	0
11	ATM_inframe_indel	1.91218	0.0171429	0
11	RUNX1_frame_shift_indel	1.74854	0.0171429	0
11	CRTC1_alt_start_end_splice	1.72118	0.0171429	0
11	DNMT3A_alt_start_end_splice	1.65582	0.0228571	0
11	SF3B1:R625H	1.63961	0.0114286	0.0909091
11	CYLD_nonsense	1.62859	0.0114286	0
11	PRKAR1A_alt_start_end_splice	1.55389	0.0114286	0
11	EZH2_alt_start_end_splice	1.47573	0.0171429	0.0909091
11	NTRK3_frame_shift_indel	1.22776	0.0114286	0
11	TSC1_frame_shift_indel	1.15766	0.0171429	0
11	MDM2_missense	1.14658	0.0228571	0
11	BCL6_alt_start_end_splice	1.0198	0.0171429	0
11	CDKN1B_nonsense	1.00307	0.0114286	0
11	CRTC1_missense	0.992177	0.0285714	0
11	MET_alt_start_end_splice	0.972179	0.0285714	0.0909091
11	ERBB2_inframe_indel	0.937262	0.0228571	0
11	FLT1_alt_start_end_splice	0.784939	0.0171429	0
11	KIT:L576P	0.781859	0.0114286	0
11	FH_alt_start_end_splice	0.741219	0.0114286	0
11	ETV6_frame_shift_indel	0.718444	0.0114286	0
11	VHL_nonsense	0.586367	0.0114286	0
11	BRCA1_nonsense	0.262179	0.0114286	0
11	ERCC3_nonsense	0.208002	0.0114286	0
11	GNAQ_missense	0.196554	0.0228571	0
11	PALB2_missense	-0.037341	0	0
11	ARID1A_inframe_indel	-0.0493477	0	0
11	TP53_del	-0.0631697	0	0
11	RUNX1_missense	-0.0653656	0	0
11	MAP3K1_frame_shift_indel	-0.0964423	0	0
11	CBLB_missense	-0.103091	0	0
11	IDH1:R132C	-0.111963	0	0
11	STK11_alt_start_end_splice	-0.115174	0	0
11	NOTCH2_missense	-0.118651	0	0
11	ERBB3_missense	-0.118835	0	0
11	NOTCH1_missense	-0.128064	0.0114286	0
11	PTCH1_missense	-0.176005	0	0
11	CDH1_frame_shift_indel	-0.19887	0	0
11	ARID1B_inframe_indel	-0.204699	0	0
11	FBXW7_missense	-0.20675	0	0
11	NF1_alt_start_end_splice	-0.211289	0	0
11	KMT2D_inframe_indel	-0.246668	0	0
11	ABL1_missense	-0.257668	0	0
11	EML4_fusion	-0.269021	0	0
11	IGF1R_missense	-0.278454	0	0
11	BAP1_frame_shift_indel	-0.288515	0	0
11	PTEN_missense	-0.382975	0	0
11	FGFR4_missense	-0.405193	0	0
11	ESR1_missense	-0.432438	0	0
11	VHL_frame_shift_indel	-0.463841	0	0
11	TCF3_missense	-0.482768	0	0
11	NTRK3_missense	-0.484177	0	0
11	RB1_del	-0.519625	0	0
11	BAP1_missense	-0.528427	0	0
11	C>G	-0.550495	0.365714	0.0909091
11	FANCA_missense	-0.621684	0.00571429	0
11	CCND1_amp	-0.622252	0.0114286	0
11	BLM_missense	-0.635285	0	0
11	EGFR:L858R	-0.646562	0	0
11	MTOR_missense	-0.673907	0	0
11	MET_missense	-0.690534	0.00571429	0
11	MYC_amp	-0.847106	0	0
11	APC_nonsense	-0.847998	0	0
11	APC_frame_shift_indel	-0.848532	0	0
11	MUTYH_missense	-0.942531	0	0
11	FGFR3_missense	-1.02631	0	0
11	PIK3C2B_missense	-1.17098	0	0
11	AKT1_missense	-1.18904	0	0
11	ALK_missense	-1.19327	0	0
11	GATA3_frame_shift_indel	-1.20111	0	0
11	PTEN_del	-1.20902	0	0
11	TP53_inframe_indel	-1.21901	0	0
11	ERBB2_amp	-1.30444	0	0
11	FGFR1_amp	-1.33188	0	0
11	EGFR_inframe_indel	-1.41753	0	0
11	BRAF:V600E	-1.43158	0	0
11	CTNNB1_missense	-1.61283	0.00571429	0
11	EGFR_missense	-1.62539	0	0
11	ARID1A_frame_shift_indel	-1.66237	0	0
11	ARID1A_nonsense	-1.68025	0	0
11	MDM2_amp	-1.965	0	0
11	NRAS_missense	-2.36176	0	0
11	BRAF_missense	-2.62031	0	0
11	CDKN2A_del	-2.71384	0	0
11	TP53_alt_start_end_splice	-3.27243	0	0
11	TP53_frame_shift_indel	-4.40285	0	0
11	TP53_nonsense	-4.43946	0	0
11	T>A	-5.02025	0.08	0.181818
11	PIK3CA_missense	-6.64412	0	0
11	KRAS_missense	-7.54106	0	0
11	TP53_missense	-13.3609	0	0
12	C>G	9.20021	2.41495	2.91049
12	T>A	8.7407	1.90654	1.8179
12	ARID1B_missense	4.55983	0.457944	0.438272
12	ROS1_missense	4.42441	0.798131	0.842593
12	NF1_nonsense	4.1296	0.28785	0.271605
12	TERT_non_coding	3.97359	0.250467	0.212963
12	ERBB3_missense	3.68503	0.291589	0.342593
12	GLI2_missense	3.46242	0.493458	0.62037
12	KDM6A_nonsense	3.40943	0.046729	0.0432099
12	IKZF1_missense	3.263	0.231776	0.317901
12	TNFAIP3_missense	3.26233	0.162617	0.182099
12	NTRK1_missense	3.18463	0.248598	0.265432
12	PDGFRB_missense	3.18301	0.28785	0.290123
12	TP53_missense	3.11662	0.62243	0.632716
12	NF1_alt_start_end_splice	3.10301	0.145794	0.141975
12	SMO_missense	3.04514	0.157009	0.132716
12	ALK_missense	2.9455	0.454206	0.444444
12	FGFR3_missense	2.93392	0.201869	0.197531
12	NOTCH1_missense	2.8831	0.53271	0.623457
12	PALB2_missense	2.85937	0.226168	0.191358
12	ABL1_missense	2.73374	0.252336	0.231481
12	MSH6_frame_shift_indel	2.56704	0.11215	0.132716
12	EWSR1_inframe_indel	2.55236	0.00373832	0
12	CDKN2A_nonsense	2.39518	0.0878505	0.0709877
12	KMT2D_frame_shift_indel	2.31989	0.196262	0.246914
12	DDR2_missense	2.30698	0.231776	0.222222
12	TERT_missense	2.27897	0.254206	0.324074
12	PTEN_frame_shift_indel	2.17321	0.128972	0.0987654
12	RB1_nonsense	2.1648	0.0953271	0.126543
12	IGF1R_missense	2.06899	0.229907	0.290123
12	ARID1A_nonsense	2.04977	0.211215	0.231481
12	TET2_frame_shift_indel	2.02832	0.0448598	0.0277778
12	C>T	2.01912	31.4206	33.929
12	SETBP1:D868N	2.01763	0.00373832	0.00308642
12	PTEN_nonsense	1.9591	0.0971963	0.108025
12	RB1_alt_start_end_splice	1.92358	0.0654206	0.0679012
12	CDKN2A_alt_start_end_splice	1.88564	0.0242991	0.0123457
12	FANCA_missense	1.84853	0.231776	0.240741
12	BCORL1_frame_shift_indel	1.84	0.104673	0.108025
12	NOTCH2_alt_start_end_splice	1.65472	0.0280374	0.0679012
12	TNFAIP3_frame_shift_indel	1.6495	0.0130841	0.00925926
12	TCF7L2_frame_shift_indel	1.64225	0.0971963	0.0802469
12	MTOR_missense	1.64095	0.407477	0.527778
12	MITF_missense	1.63193	0.0990654	0.101852
12	B2M_alt_start_end_splice	1.59874	0.0485981	0.0462963
12	NF2_missense	1.5868	0.115888	0.123457
12	PIK3C2B_frame_shift_indel	1.54725	0.0411215	0.0493827
12	FGFR2_non_coding	1.51243	0.0560748	0.0339506
12	ASXL1_frame_shift_indel	1.48799	0.082243	0.0864198
12	ROS1_alt_start_end_splice	1.45326	0.119626	0.111111
12	BRAF:V600K	1.4486	0.0149533	0.00617284
12	WRN_missense	1.43467	0.218692	0.262346
12	CBLB_missense	1.42995	0.252336	0.246914
12	PAX5_frame_shift_indel	1.42302	0.0224299	0.0246914
12	NFKBIA_missense	1.41789	0.0672897	0.0771605
12	CBL_alt_start_end_splice	1.35226	0.0392523	0.0339506
12	PHOX2B_missense	1.34096	0.11215	0.123457
12	MYCL_missense	1.33619	0.0691589	0.0925926
12	ARAF_missense	1.32324	0.114019	0.132716
12	NOTCH2_missense	1.28531	0.401869	0.432099
12	PIM1_missense	1.25874	0.0429907	0.0462963
12	CREBBP_missense	1.2115	0.437383	0.484568
12	KMT2A_missense	1.20193	0.530841	0.66358
12	STAT3_missense	1.19595	0.11028	0.160494
12	MAP2K4_missense	1.17516	0.100935	0.101852
12	KDR_nonsense	1.15776	0.0448598	0.0432099
12	ARID1B_nonsense	1.14896	0.0523364	0.0555556
12	MYBL1_frame_shift_indel	1.14836	0.0261682	0.0154321
12	EWSR1_missense	1.13867	0.0841121	0.0833333
12	NOTCH1_inframe_indel	1.12155	0.0186916	0
12	ATM_frame_shift_indel	1.11866	0.0523364	0.0555556
12	GNAS_non_coding	1.07563	0.125234	0.151235
12	ERBB2_alt_start_end_splice	1.04859	0.0242991	0.0216049
12	SDHAF2_missense	1.03607	0.0317757	0.0308642
12	ABL1_alt_start_end_splice	1.02375	0.0130841	0.00925926
12	CD79B_missense	1.02235	0.0448598	0.0308642
12	BRCA2_nonsense	0.990555	0.0672897	0.0864198
12	ETV6_missense	0.969133	0.100935	0.0987654
12	PTCH1_missense	0.968671	0.265421	0.311728
12	FGFR4_missense	0.95117	0.203738	0.256173
12	NTRK3_missense	0.946511	0.342056	0.351852
12	ERBB2_missense	0.945998	0.265421	0.274691
12	PDGFRA_missense	0.939863	0.342056	0.33642
12	KMT2A_frame_shift_indel	0.938313	0.0691589	0.0709877
12	PMS1_alt_start_end_splice	0.930295	0.0149533	0.0216049
12	FANCG_frame_shift_indel	0.923286	0.0130841	0.00308642
12	ARID2_nonsense	0.910579	0.115888	0.154321
12	FANCA_non_coding	0.880037	0.0224299	0.00925926
12	SF3B1_non_coding	0.875986	0.00934579	0.0123457
12	MLH1_frame_shift_indel	0.848637	0.0299065	0.0617284
12	ALK_alt_start_end_splice	0.842726	0.0317757	0.037037
12	MECOM_missense	0.832288	0.457944	0.453704
12	PMS1_frame_shift_indel	0.831354	0.0186916	0.0154321
12	RUNX1_missense	0.828114	0.0990654	0.12037
12	FANCE_frame_shift_indel	0.827841	0.011215	0.0123457
12	DDR2_nonsense	0.807168	0.0186916	0.00925926
12	APC_frame_shift_indel	0.790299	0.130841	0.154321
12	DNMT3A_missense	0.781397	0.213084	0.25
12	EGFR_missense	0.781107	0.24486	0.317901
12	ID3_missense	0.776363	0.0186916	0.0154321
12	STAT6_frame_shift_indel	0.759116	0.0168224	0.0123457
12	RARA_alt_start_end_splice	0.758573	0.00934579	0.00617284
12	FLT4_missense	0.744824	0.411215	0.37037
12	CTNNB1_missense	0.738247	0.207477	0.237654
12	PAX5_missense	0.702575	0.123364	0.157407
12	TET2_missense	0.702181	0.403738	0.401235
12	GATA4_missense	0.701355	0.0766355	0.0679012
12	NOTCH2_nonsense	0.691468	0.0523364	0.0555556
12	TCF7L2_nonsense	0.683278	0.0149533	0.0154321
12	SMO_alt_start_end_splice	0.680172	0.0205607	0.00925926
12	SMARCB1_alt_start_end_splice	0.657534	0.0149533	0.0154321
12	FLCN_missense	0.655024	0.115888	0.0864198
12	TSC2_alt_start_end_splice	0.631202	0.0598131	0.0493827
12	CDC73_missense	0.622927	0.115888	0.160494
12	CIITA_missense	0.611445	0.278505	0.311728
12	MYCN_frame_shift_indel	0.602788	0.0242991	0.0308642
12	PAX5_non_coding	0.590666	0.0242991	0.0339506
12	KDR_missense	0.56861	0.4	0.395062
12	NTRK1_alt_start_end_splice	0.567212	0.0336449	0.0462963
12	ETV5_frame_shift_indel	0.561411	0.011215	0.00308642
12	BCL2L1_missense	0.555163	0.0242991	0.0401235
12	PRKDC_frame_shift_indel	0.55332	0.071028	0.0740741
12	SOX9_missense	0.540657	0.11028	0.111111
12	PRF1_missense	0.535737	0.147664	0.17284
12	GLI2_non_coding	0.526782	0.0224299	0.0154321
12	KMT2D_alt_start_end_splice	0.521119	0.0691589	0.0555556
12	ERCC3_missense	0.515218	0.125234	0.17284
12	CRTC1_missense	0.503377	0.115888	0.126543
12	FGFR3_frame_shift_indel	0.485788	0.00934579	0.0154321
12	GNA11_alt_start_end_splice	0.476647	0.0168224	0.0154321
12	TCF7L2_alt_start_end_splice	0.469039	0.0336449	0.0216049
12	BCOR_alt_start_end_splice	0.454649	0.0224299	0.037037
12	RET_alt_start_end_splice	0.450973	0.0336449	0.0185185
12	FLT1_frame_shift_indel	0.450808	0.0149533	0.0216049
12	FANCF_missense	0.44253	0.0598131	0.0246914
12	PRKCI_alt_start_end_splice	0.40476	0.0336449	0.0185185
12	DIS3_frame_shift_indel	0.397293	0.0149533	0.0216049
12	CDKN2A_missense	0.396809	0.128972	0.117284
12	PIK3C2B_missense	0.384787	0.282243	0.367284
12	FLT1_non_coding	0.358048	0.0205607	0.037037
12	BRAF_missense	0.341427	0.229907	0.25
12	ARID2_frame_shift_indel	0.339793	0.0392523	0.0493827
12	AKT1_missense	0.33623	0.0747664	0.117284
12	SH2B3_missense	0.32442	0.127103	0.138889
12	PMS1_missense	0.311863	0.15514	0.179012
12	RET_frame_shift_indel	0.298948	0.00934579	0.00617284
12	NTRK3_nonsense	0.296306	0.0317757	0.0154321
12	MECOM_non_coding	0.29379	0.0205607	0.00925926
12	AXL_missense	0.28405	0.242991	0.234568
12	KIT_alt_start_end_splice	0.282677	0.0130841	0.0277778
12	FANCD2_frame_shift_indel	0.279359	0.0224299	0.00617284
12	BRAF_frame_shift_indel	0.27467	0.0299065	0.0339506
12	GATA6_alt_start_end_splice	0.260576	0.0130841	0
12	ZNF217_alt_start_end_splice	0.242779	0.011215	0
12	ALK_frame_shift_indel	0.229348	0.0186916	0.0154321
12	CDK6_missense	0.223642	0.0672897	0.058642
12	EZH2_nonsense	0.217362	0.0130841	0.0246914
12	PRF1_nonsense	0.189066	0.0130841	0.0123457
12	KRAS_non_coding	0.180086	0.00934579	0.00617284
12	MYCL_frame_shift_indel	0.170809	0.00934579	0.00617284
12	SMC3_frame_shift_indel	0.170788	0.0168224	0.0123457
12	ERBB3_alt_start_end_splice	0.169229	0.0429907	0.0246914
12	SMAD4_nonsense	0.163465	0.0149533	0.0154321
12	BRD4_nonsense	0.162602	0.00747664	0.00308642
12	ERBB4_missense	0.14828	0.639252	0.570988
12	PIK3CA_missense	0.146884	0.549533	0.660494
12	CCND2_non_coding	0.129549	0.0242991	0.0154321
12	EZH2_missense	0.125898	0.128972	0.182099
12	MSH2_alt_start_end_splice	0.122942	0.0299065	0.0185185
12	MYD88_alt_start_end_splice	0.107916	0.00747664	0.00308642
12	MET_nonsense	0.107275	0.035514	0.0401235
12	ERCC3_alt_start_end_splice	0.107026	0.0168224	0.00925926
12	RET_missense	0.106899	0.295327	0.308642
12	ZRSR2_missense	0.104857	0.0635514	0.0648148
12	DNMT3A_alt_start_end_splice	0.104693	0.0299065	0.0339506
12	SOX9_frame_shift_indel	0.0784023	0.0635514	0.0833333
12	EZH2_frame_shift_indel	0.0772175	0.00934579	0
12	SMARCA4_nonsense	0.0749991	0.0242991	0.0154321
12	SMARCA4_missense	0.0718396	0.459813	0.472222
12	SETD2_frame_shift_indel	0.0614687	0.0616822	0.0802469
12	BRD4_frame_shift_indel	0.0603109	0.0205607	0.0154321
12	CRLF2_non_coding	0.0565708	0.035514	0.0524691
12	WT1_missense	0.0502877	0.123364	0.135802
12	MCL1_alt_start_end_splice	0.0502712	0.00560748	0
12	FBXW7_frame_shift_indel	0.0470545	0.0336449	0.0216049
12	GNAS_frame_shift_indel	0.0466557	0.0130841	0.00925926
12	CUX1_alt_start_end_splice	0.0441921	0.0579439	0.0555556
12	KDM6A_frame_shift_indel	0.0300328	0.0205607	0.0432099
12	BLM_alt_start_end_splice	0.028578	0.0317757	0.0308642
12	XPO1_alt_start_end_splice	0.0246129	0.0242991	0.0154321
12	GLI2_nonsense	0.0226124	0.0186916	0.0154321
12	SMARCA4_alt_start_end_splice	0.0223271	0.0373832	0.0617284
12	MTOR_alt_start_end_splice	0.0191208	0.0504673	0.0709877
12	ERBB3_non_coding	0.0151479	0.0130841	0.00925926
12	AR_nonsense	0.0143518	0.011215	0.0185185
12	SMAD4_alt_start_end_splice	0.0086421	0.00560748	0.00308642
12	HRAS_missense	0.00495534	0.071028	0.0401235
12	ARID2_missense	0.00318012	0.315888	0.333333
12	ABL1_frame_shift_indel	0.00277711	0.0130841	0.0216049
12	TSC1_alt_start_end_splice	-7.31448e-07	0.0280374	0.0154321
12	PIK3CA_inframe_indel	-0.00768893	0	0.00925926
12	PDCD1LG2_nonsense	-0.0122174	0.00186916	0
12	CYLD_nonsense	-0.0132388	0.00560748	0.0246914
12	CHEK2_missense	-0.0311154	0.0915888	0.0925926
12	NTRK3_alt_start_end_splice	-0.0336877	0.0205607	0.0462963
12	KMT2D_inframe_indel	-0.0337856	0.0149533	0.0154321
12	CDK6_alt_start_end_splice	-0.0699414	0.00747664	0.00617284
12	CCNE1_amp	-0.0891168	0.00373832	0.00308642
12	MEN1_frame_shift_indel	-0.0907245	0.0280374	0.0308642
12	PAX5_alt_start_end_splice	-0.0910501	0.0242991	0.0123457
12	WT1_frame_shift_indel	-0.0915211	0.00186916	0.00617284
12	IGF1R_frame_shift_indel	-0.0962666	0.00373832	0.00925926
12	PDCD1LG2_frame_shift_indel	-0.0966548	0.00373832	0.00308642
12	AURKA_alt_start_end_splice	-0.103367	0.00560748	0.00925926
12	DDR2_alt_start_end_splice	-0.104807	0.0299065	0.0185185
12	BCL2L12_non_coding	-0.119615	0.00747664	0.00308642
12	EXT1_missense	-0.135557	0.125234	0.169753
12	CDC73_alt_start_end_splice	-0.13831	0.0168224	0.0246914
12	MTOR_nonsense	-0.139062	0.0186916	0.0339506
12	SDHB_nonsense	-0.154552	0.00747664	0.00617284
12	BAP1_missense	-0.174779	0.0915888	0.111111
12	DDB2_missense	-0.17543	0.071028	0.0679012
12	XPO1_frame_shift_indel	-0.188319	0	0.00617284
12	STK11_alt_start_end_splice	-0.192512	0.0149533	0.0216049
12	IDH2_missense	-0.203181	0.0579439	0.117284
12	FGFR4_nonsense	-0.233281	0.00934579	0.0185185
12	PRDM1_alt_start_end_splice	-0.254354	0.00934579	0.00617284
12	PRKDC_inframe_indel	-0.274237	0.00186916	0.00617284
12	EGFR:L858R	-0.282155	0	0
12	REL_nonsense	-0.284834	0.00560748	0.0185185
12	CRLF2_alt_start_end_splice	-0.285199	0.00186916	0.00925926
12	CBLB_nonsense	-0.290629	0.0168224	0.00925926
12	RB1_del	-0.312318	0.00560748	0
12	MEN1_alt_start_end_splice	-0.32906	0.00934579	0.0216049
12	BRIP1_missense	-0.332541	0.188785	0.280864
12	XPC_missense	-0.335573	0.11028	0.160494
12	MAPK1_missense	-0.338351	0.046729	0.0524691
12	AXL_alt_start_end_splice	-0.343847	0.035514	0.0462963
12	BRAF_alt_start_end_splice	-0.348092	0.0224299	0.0246914
12	BMPR1A_missense	-0.350928	0.0448598	0.0802469
12	CYLD_non_coding	-0.360119	0.0130841	0.0185185
12	SUFU_non_coding	-0.374337	0.00747664	0.0123457
12	KIT_missense	-0.398381	0.185047	0.268519
12	NFE2L2_non_coding	-0.412016	0	0.0123457
12	STAT6_missense	-0.437383	0.0878505	0.0987654
12	MYB_nonsense	-0.443685	0.00934579	0.00617284
12	ROS1_nonsense	-0.480577	0.0878505	0.0802469
12	BCORL1_non_coding	-0.51144	0.0149533	0.00925926
12	EGFR_amp	-0.51247	0.00186916	0.00617284
12	EGFR_inframe_indel	-0.515623	0	0.00308642
12	JAK3_non_coding	-0.530238	0.00373832	0
12	MPL_missense	-0.599883	0.143925	0.212963
12	CUX1_frame_shift_indel	-0.655738	0.0280374	0.0339506
12	H3F3A_missense	-0.662817	0.0168224	0.0154321
12	TP53_nonsense	-0.709111	0.128972	0.166667
12	SMC3_alt_start_end_splice	-0.760454	0.0186916	0.0401235
12	SDHB_alt_start_end_splice	-0.762374	0.00747664	0.0185185
12	BRAF_nonsense	-0.77985	0.00934579	0.0123457
12	AKT3_nonsense	-0.831814	0.011215	0.0246914
12	NTRK2_non_coding	-0.840923	0.00747664	0.00925926
12	LMO2_missense	-0.855901	0.046729	0.0493827
12	MYC_amp	-0.872843	0.00186916	0.00308642
12	FGFR1_alt_start_end_splice	-0.880007	0.0168224	0.0339506
12	DIS3_alt_start_end_splice	-0.942619	0.0224299	0.0185185
12	ETV4_missense	-0.991949	0.0654206	0.0679012
12	KMT2D_non_coding	-1.1336	0.00747664	0.00617284
12	CHEK2_nonsense	-1.19896	0.0130841	0.0123457
12	MYB_non_coding	-1.20985	0.0411215	0.0555556
12	GLI2_alt_start_end_splice	-1.22357	0.0130841	0.0216049
12	PIK3CA_alt_start_end_splice	-1.352	0.0149533	0.0216049
12	BUB1B_alt_start_end_splice	-1.45316	0.011215	0.0216049
12	KRAS_missense	-1.48199	0.166355	0.157407
12	AKT1_alt_start_end_splice	-1.60787	0.011215	0.0154321
12	BAP1_alt_start_end_splice	-1.72658	0.0149533	0.00617284
12	RAF1_nonsense	-1.94649	0.00747664	0.00617284
12	PIK3CA_nonsense	-1.99663	0.0224299	0.0154321
12	TP53_alt_start_end_splice	-2.0618	0.0523364	0.0648148
12	KRAS:G12C	-2.07541	0	0.00308642
12	ERBB2_amp	-2.15816	0	0
12	FGFR1_amp	-2.35012	0	0
12	SMAD4_missense	-2.44234	0.0915888	0.0895062
12	FAS_alt_start_end_splice	-2.64761	0.00560748	0.0123457
12	MDM2_amp	-2.68797	0	0.00617284
12	PDGFRA_nonsense	-3.17304	0.0224299	0.0216049
12	CDKN2A_del	-3.43192	0.0130841	0.0277778
12	NRAS_missense	-4.79429	0.0299065	0.0740741
12	BRAF:V600E	-4.94227	0.00747664	0.0216049
12	TP53_inframe_indel	-5.47739	0	0.00308642
13	PIK3CA_missense	32.2085	1.28444	1.251
13	CDH1_frame_shift_indel	2.29594	0.0956633	0.101594
13	MUTYH_alt_start_end_splice	1.94234	0.00892857	0.00199203
13	GATA3_frame_shift_indel	1.5191	0.0344388	0.00996016
13	MDM4_alt_start_end_splice	1.45695	0.00382653	0
13	PTEN_nonsense	1.11894	0.0727041	0.0498008
13	ARID1A_frame_shift_indel	1.06027	0.191327	0.163347
13	BRIP1_missense	0.841572	0.0446429	0.0119522
13	ESR1_missense	0.813733	0.0778061	0.0517928
13	PMS1_nonsense	0.787243	0.00637755	0.0059761
13	STAG2_frame_shift_indel	0.776133	0.0140306	0.00199203
13	MAP3K1_frame_shift_indel	0.754025	0.0714286	0.109562
13	CDKN2B_non_coding	0.692349	0.00255102	0.00199203
13	CDH1_nonsense	0.682434	0.0382653	0.0358566
13	CUX1_non_coding	0.637036	0.00255102	0.00398406
13	MUTYH_missense	0.612436	0.0344388	0.0258964
13	PTCH1_frame_shift_indel	0.568505	0.0153061	0.00398406
13	CDKN1B_frame_shift_indel	0.564819	0.0191327	0.00796813
13	CTNNB1_missense	0.563719	0.104592	0.0856574
13	MEF2B_frame_shift_indel	0.550698	0.00382653	0.00199203
13	ARID1A_alt_start_end_splice	0.472507	0.0140306	0.0159363
13	CCND1_amp	0.415527	0.0535714	0.0796813
13	BLM_missense	0.395046	0.0331633	0.0239044
13	TSC1_inframe_indel	0.350823	0.00255102	0.0059761
13	CDKN1B_missense	0.173759	0.0114796	0.00796813
13	PRF1_missense	0.0946399	0.0165816	0.0179283
13	CREBBP_nonsense	0.0939138	0.0114796	0.00796813
13	RUNX1_frame_shift_indel	0.0578672	0.00765306	0.0119522
13	SF3B1:K700E	0.0572159	0.0114796	0.0139442
13	ZRSR2_inframe_indel	0.0464543	0.00510204	0
13	GLI2_alt_start_end_splice	0.00517491	0.00637755	0.00199203
13	FANCA_alt_start_end_splice	-0.0180265	0.00637755	0.0119522
13	CHEK2_alt_start_end_splice	-0.0190305	0.00127551	0.00398406
13	MYC_amp	-0.0220641	0.0140306	0.00996016
13	CDKN1C_inframe_indel	-0.0234806	0.00127551	0.00199203
13	NBN_frame_shift_indel	-0.0335367	0.0127551	0.00398406
13	DNMT3A_frame_shift_indel	-0.0344493	0.00127551	0.00398406
13	IKZF1_missense	-0.0360777	0.0114796	0.0139442
13	NFKBIA_missense	-0.0374269	0.00255102	0.00398406
13	EGFR_inframe_indel	-0.0724232	0.0114796	0.00796813
13	KMT2D_inframe_indel	-0.0945794	0.00637755	0
13	XPC_missense	-0.095861	0.0178571	0.0219124
13	CDK4_missense	-0.100087	0.00765306	0.00199203
13	JAK3_nonsense	-0.101349	0.00127551	0.00398406
13	ARID1B_inframe_indel	-0.109481	0.0140306	0.0199203
13	FLCN_frame_shift_indel	-0.110255	0.00255102	0.0059761
13	FLT1_nonsense	-0.126912	0	0.00199203
13	MET_non_coding	-0.136267	0.0140306	0.0278884
13	PIK3CA_amp	-0.173414	0.00637755	0.00996016
13	FANCG_frame_shift_indel	-0.181658	0.00127551	0
13	SF3B1_missense	-0.183677	0.0267857	0.0338645
13	IGF1R_missense	-0.187659	0.0191327	0.0159363
13	MAP3K1_alt_start_end_splice	-0.190277	0.00765306	0.00996016
13	NOTCH2_frame_shift_indel	-0.19261	0.00127551	0.00199203
13	STAT3_missense	-0.216681	0.00892857	0.00796813
13	FLT4_frame_shift_indel	-0.232928	0.00255102	0
13	CCNE1_alt_start_end_splice	-0.239216	0	0.00199203
13	ATRX_nonsense	-0.268239	0.00510204	0.00398406
13	ARAF_alt_start_end_splice	-0.282267	0.00127551	0.00199203
13	ARID1A_nonsense	-0.288439	0.0943878	0.0996016
13	NF1_alt_start_end_splice	-0.293428	0.0102041	0.00398406
13	BRCA2_frame_shift_indel	-0.296472	0.0102041	0.0219124
13	IDH1_missense	-0.317327	0.0140306	0.0139442
13	ETV5_missense	-0.328191	0.00382653	0.0139442
13	GATA4_missense	-0.328815	0.0127551	0.00996016
13	APC_alt_start_end_splice	-0.331461	0.0102041	0.00996016
13	EP300_nonsense	-0.335011	0.00892857	0.00796813
13	MAP2K4_missense	-0.349875	0.0140306	0.0139442
13	MYBL1_alt_start_end_splice	-0.36552	0	0.00199203
13	ATM_frame_shift_indel	-0.365938	0.00892857	0.0119522
13	PHF6_alt_start_end_splice	-0.371094	0.00382653	0.00398406
13	SMAD4_alt_start_end_splice	-0.376906	0.00382653	0
13	DIS3_nonsense	-0.41827	0.00127551	0
13	MEN1_frame_shift_indel	-0.418503	0.00255102	0.0119522
13	BCL6_missense	-0.419099	0.0127551	0.0258964
13	MYB_non_coding	-0.425975	0.00510204	0.00398406
13	PAX5_missense	-0.429696	0.00255102	0.00398406
13	REL_frame_shift_indel	-0.43138	0	0
13	TET2_frame_shift_indel	-0.439598	0.00255102	0.00398406
13	BRD4_frame_shift_indel	-0.444756	0.00127551	0.00199203
13	STAT6_missense	-0.457312	0.0140306	0.0159363
13	BRCA2_alt_start_end_splice	-0.465299	0.00127551	0
13	GATA3_missense	-0.467076	0.0255102	0.0219124
13	GNAS_missense	-0.476998	0.0306122	0.0358566
13	PALB2_alt_start_end_splice	-0.488006	0.00382653	0.00199203
13	FGFR1_non_coding	-0.506619	0.00255102	0.00199203
13	AURKA_alt_start_end_splice	-0.522082	0	0.00199203
13	HNF1A_frame_shift_indel	-0.528013	0.00255102	0.00796813
13	FGFR3:G370C	-0.538051	0	0
13	PHF6_missense	-0.562029	0.00255102	0
13	RB1_nonsense	-0.565578	0.0178571	0.0119522
13	MSH2_nonsense	-0.572046	0.00382653	0.00398406
13	CCNE1_amp	-0.574614	0.00510204	0.0119522
13	SMARCA4_missense	-0.587004	0.0395408	0.0438247
13	FGFR2_missense	-0.609965	0.0459184	0.0717131
13	RET_alt_start_end_splice	-0.635931	0	0
13	FAS_missense	-0.638433	0.00255102	0.00398406
13	ABL1_missense	-0.649065	0.0178571	0.0199203
13	AR_amp	-0.655488	0.00127551	0
13	RAD21_nonsense	-0.658146	0.00127551	0
13	BAP1_alt_start_end_splice	-0.674368	0.00255102	0.00199203
13	KMT2A_nonsense	-0.678054	0.00382653	0.0059761
13	GNAQ_nonsense	-0.682576	0	0
13	FGFR4_missense	-0.69319	0.0242347	0.0239044
13	PRKAR1A_alt_start_end_splice	-0.717478	0	0.00199203
13	FBXW7_missense	-0.730589	0.0446429	0.0577689
13	TSC2_alt_start_end_splice	-0.731383	0.0102041	0.00398406
13	PRDM1_missense	-0.741133	0.0127551	0.0119522
13	CBL_alt_start_end_splice	-0.754362	0	0
13	SF3B1_non_coding	-0.762549	0.00127551	0.00398406
13	MET_nonsense	-0.763085	0	0
13	PTCH1_missense	-0.772936	0.0191327	0.0458167
13	BRCA1_nonsense	-0.791731	0.00127551	0.0059761
13	ERBB2_missense	-0.792591	0.0459184	0.0418327
13	EML4_fusion	-0.795191	0	0
13	SMARCA4_alt_start_end_splice	-0.802546	0.00127551	0.00199203
13	PMS1_alt_start_end_splice	-0.806853	0	0
13	ETV1_frame_shift_indel	-0.848865	0.00255102	0.0059761
13	BCORL1_frame_shift_indel	-0.854169	0.00637755	0.0119522
13	MYCL_missense	-0.858579	0.00510204	0.00398406
13	GNAS_frame_shift_indel	-0.948025	0.00127551	0.0059761
13	CBLB_nonsense	-0.957243	0	0.00199203
13	JAK2_frame_shift_indel	-0.975842	0	0
13	PTPN11_frame_shift_indel	-0.993269	0	0.00199203
13	ERCC3_missense	-0.999325	0.00765306	0.00796813
13	IDH2_missense	-1.10937	0	0.00796813
13	ALK_missense	-1.11668	0.0382653	0.0378486
13	MAP2K1_missense	-1.2129	0.00382653	0.00796813
13	PTEN_del	-1.21734	0	0
13	ERBB3_missense	-1.22624	0.0446429	0.0338645
13	MCL1_missense	-1.27315	0.00255102	0.0059761
13	AURKB_non_coding	-1.28293	0	0
13	SMAD2_missense	-1.30476	0.00892857	0.0139442
13	MSH2_missense	-1.3666	0.0140306	0.0219124
13	BRCA2_nonsense	-1.37921	0.00510204	0.0059761
13	ARID1B_frame_shift_indel	-1.38763	0.00637755	0.0239044
13	RAD21_frame_shift_indel	-1.39033	0	0
13	BRCA2_missense	-1.4298	0.0471939	0.0796813
13	CBLB_missense	-1.43604	0.0140306	0.0278884
13	TP53_del	-1.49893	0.00255102	0
13	PALB2_missense	-1.5036	0.0178571	0.0219124
13	CIITA_missense	-1.53143	0.0306122	0.0318725
13	NF2_missense	-1.57465	0.00255102	0.00996016
13	ERBB4_frame_shift_indel	-1.60705	0.00127551	0
13	CCND3_missense	-1.63335	0.00255102	0.00398406
13	ERCC2_missense	-1.75235	0.0255102	0.0159363
13	BCL2L1_missense	-1.77608	0	0
13	XPO1_missense	-1.80095	0.00765306	0.00398406
13	ABL1_nonsense	-1.82048	0	0
13	ATM_nonsense	-2.05932	0.00892857	0.0139442
13	TET2_missense	-2.11651	0.0255102	0.0398406
13	ARID2_missense	-2.18271	0.0267857	0.0338645
13	ROS1_alt_start_end_splice	-2.26615	0.00510204	0.00796813
13	RB1_del	-2.39367	0	0
13	MSH6_missense	-2.41261	0.0280612	0.0378486
13	AURKB_missense	-2.44696	0.00382653	0.00199203
13	SMC3_nonsense	-2.46051	0.00255102	0
13	ABL1_alt_start_end_splice	-2.54601	0.00127551	0.00199203
13	MAP2K4_alt_start_end_splice	-2.61176	0.00127551	0
13	PRKDC_frame_shift_indel	-2.73227	0.00382653	0.0059761
13	TP53_inframe_indel	-2.80843	0	0
13	KDM6A_missense	-2.84955	0.0267857	0.0199203
13	C>G	-3.10728	0.943878	0.968127
13	TERT_missense	-3.38397	0.0127551	0.0318725
13	ROS1_missense	-3.69261	0.0561224	0.0418327
13	KRAS:G12C	-3.80319	0.00127551	0
13	EGFR:L858R	-3.85925	0	0
13	ARID2_frame_shift_indel	-4.02222	0	0.0119522
13	RB1_frame_shift_indel	-4.13549	0.00127551	0
13	ERBB2_amp	-4.44743	0	0
13	APC_frame_shift_indel	-4.55854	0.0153061	0.0219124
13	SMAD4_missense	-5.42931	0.00637755	0.0119522
13	MDM2_amp	-6.07605	0	0
13	BRAF:V600E	-6.62707	0	0
13	CDKN2A_del	-7.04756	0	0
13	NRAS_missense	-7.08657	0	0
13	KRAS_missense	-7.34473	0.0778061	0.0577689
13	APC_nonsense	-7.44593	0.0242347	0.0219124
13	TP53_alt_start_end_splice	-7.53284	0.00510204	0
13	FGFR1_amp	-9.28014	0	0
13	TP53_nonsense	-9.76594	0.00127551	0.00398406
13	TP53_frame_shift_indel	-9.96022	0.00255102	0.00398406
13	TP53_missense	-18.6321	0.0727041	0.0876494
14	SMAD4_missense	24.3727	1.05769	1.04661
14	TP53_missense	3.56923	0.631868	0.567797
14	APC_alt_start_end_splice	2.27718	0.0412088	0.0550847
14	KRAS_missense	2.23162	0.576923	0.588983
14	GNA11_non_coding	1.02014	0.00824176	0
14	STK11_alt_start_end_splice	0.574677	0.0137363	0.00847458
14	MYCL_missense	0.463469	0.0192308	0
14	KIT_alt_start_end_splice	0.292139	0.00549451	0
14	NFKBIA_nonsense	0.257484	0.00549451	0
14	ERCC4_alt_start_end_splice	0.190521	0.00549451	0
14	EGFR_inframe_indel	0.0784661	0.0357143	0.00847458
14	SOX9_frame_shift_indel	-0.00608004	0.043956	0.0466102
14	FGFR4_missense	-0.00838867	0.0357143	0.0169492
14	ERBB4_nonsense	-0.0272068	0.00274725	0.00423729
14	XPC_frame_shift_indel	-0.0362603	0	0
14	SETBP1_missense	-0.0366879	0.0549451	0.0466102
14	SMARCB1_non_coding	-0.0389169	0	0.00423729
14	SMARCA4_missense	-0.0596037	0.0576923	0.0381356
14	GLI1_missense	-0.0624229	0.0247253	0.00423729
14	ERCC2_non_coding	-0.0667046	0	0
14	GLI2_missense	-0.121907	0.0576923	0.0338983
14	FLT4_alt_start_end_splice	-0.129713	0.00274725	0
14	ALK_alt_start_end_splice	-0.139994	0.00549451	0
14	NTRK2_alt_start_end_splice	-0.202146	0	0
14	CREBBP_alt_start_end_splice	-0.202549	0.00549451	0.00847458
14	CBLB_missense	-0.243581	0.00549451	0.0127119
14	TCF3_missense	-0.253863	0.021978	0.0127119
14	NTRK3_missense	-0.257963	0.0302198	0.0254237
14	WRN_missense	-0.282545	0.0247253	0.0423729
14	MSH2_missense	-0.310332	0.0247253	0.0211864
14	TCF7L2_frame_shift_indel	-0.325821	0.0137363	0.0127119
14	PMS1_nonsense	-0.335617	0	0
14	APC_missense	-0.352281	0.0631868	0.0466102
14	MTOR_alt_start_end_splice	-0.359503	0.00274725	0.00847458
14	CIITA_missense	-0.385467	0.0302198	0.0211864
14	GPC3_missense	-0.38637	0	0.00423729
14	TSC2_missense	-0.397137	0.0384615	0.0169492
14	TSC1_missense	-0.40374	0.010989	0.0254237
14	ERCC3_missense	-0.412507	0.00824176	0.0211864
14	PDGFRA_non_coding	-0.412636	0	0
14	FANCA_missense	-0.447089	0.0302198	0.029661
14	EP300_missense	-0.449924	0.0274725	0.0550847
14	DICER1_missense	-0.451891	0.0302198	0.0254237
14	FBXW7_non_coding	-0.505931	0.00274725	0.00423729
14	JAK2_alt_start_end_splice	-0.507299	0.00274725	0
14	CTNNB1_missense	-0.509753	0.0521978	0.0381356
14	FLT4_nonsense	-0.523238	0	0
14	ZNF217_missense	-0.610881	0.010989	0.00847458
14	T>A	-0.676634	0.434066	0.411017
14	ROS1_missense	-0.718732	0.0494505	0.0466102
14	FGFR3_missense	-0.732827	0.00824176	0.0254237
14	FGFR4_non_coding	-0.745677	0	0
14	SOX9_missense	-0.749192	0.010989	0.0211864
14	ARID2_missense	-0.788385	0.0247253	0.0254237
14	PDGFRB_alt_start_end_splice	-0.861735	0	0
14	MUTYH_missense	-0.9739	0.0137363	0.0169492
14	TCF7L2_missense	-1.04735	0.021978	0.029661
14	C>T	-1.05822	4.07967	4.0339
14	JAK3_missense	-1.11456	0.021978	0.0169492
14	PIK3CA_missense	-1.14956	0.167582	0.135593
14	ABL1_missense	-1.15292	0.00274725	0.0211864
14	NOTCH2_missense	-1.36386	0.0192308	0.0423729
14	PTEN_del	-1.45472	0	0.00423729
14	NTRK1_missense	-1.4816	0.021978	0.0381356
14	KMT2A_missense	-1.50115	0.0357143	0.00847458
14	FGFR1_amp	-1.5713	0	0
14	EGFR:L858R	-1.7407	0	0
14	PIK3C2B_missense	-1.80093	0.0357143	0.0381356
14	FBXW7_missense	-1.98622	0.0494505	0.029661
14	MDM2_amp	-2.018	0	0
14	PALB2_missense	-2.03211	0.00824176	0.0254237
14	CREBBP_missense	-2.03871	0.0384615	0.059322
14	APC_frame_shift_indel	-2.59731	0.153846	0.194915
14	APC_nonsense	-2.72309	0.233516	0.271186
14	TP53_inframe_indel	-3.04878	0	0
14	ERBB2_amp	-3.81468	0.00549451	0
14	KRAS:G12C	-4.36198	0.010989	0
14	NRAS_missense	-4.57773	0	0.0169492
14	TP53_nonsense	-5.33062	0.032967	0.0381356
14	TP53_frame_shift_indel	-5.36398	0.021978	0.0254237
14	BRAF:V600E	-6.03554	0	0.00423729
14	CDKN2A_del	-6.69322	0	0
14	TP53_alt_start_end_splice	-6.78275	0.00824176	0
15	TP53_nonsense	20.3279	1.02053	1.0144
15	CDC73_alt_start_end_splice	0.837634	0.00410678	0.0016
15	FGFR1_alt_start_end_splice	0.497804	0.00718686	0.008
15	MYC_amp	0.24813	0.0359343	0.048
15	CCND1_amp	0.192557	0.0431211	0.0256
15	MTOR_nonsense	0.178971	0.00513347	0
15	KMT2D_inframe_indel	8.22994e-05	0.00718686	0.008
15	TERT_missense	-0.000652455	0.0328542	0.024
15	IGF1R_alt_start_end_splice	-0.0160169	0.00308008	0.0064
15	ARID1A_nonsense	-0.0161568	0.026694	0.0256
15	RB1_frame_shift_indel	-0.0383834	0.0154004	0.024
15	CDKN1B_nonsense	-0.0501603	0.00102669	0.0016
15	CTNNB1_alt_start_end_splice	-0.0509704	0	0.0016
15	MTOR_alt_start_end_splice	-0.116535	0.00616016	0.0048
15	ERBB2_missense	-0.125083	0.0379877	0.04
15	MAP3K1_alt_start_end_splice	-0.128281	0.00308008	0.0016
15	BAP1_alt_start_end_splice	-0.133177	0.00102669	0
15	FANCA_non_coding	-0.134415	0.00616016	0.0016
15	MAP2K4_missense	-0.135823	0.00821355	0.0128
15	PTPN11_missense	-0.136136	0.00821355	0.0064
15	CRTC1_missense	-0.160704	0.013347	0.0112
15	HRAS_missense	-0.182323	0.00513347	0
15	ARID2_frame_shift_indel	-0.203106	0.00513347	0.0016
15	MEF2B_missense	-0.207393	0.0123203	0.0064
15	TERT_non_coding	-0.214099	0.0379877	0.0448
15	GNAS_non_coding	-0.214972	0.0154004	0.0144
15	EGFR_missense	-0.220469	0.036961	0.0416
15	TNFAIP3_missense	-0.265272	0.013347	0.0112
15	CDC73_missense	-0.267285	0.013347	0.0032
15	BRCA2_alt_start_end_splice	-0.321795	0.00513347	0
15	ERBB3_alt_start_end_splice	-0.330655	0.00102669	0.0048
15	KMT2A_missense	-0.347742	0.0513347	0.0608
15	NOTCH2_missense	-0.366819	0.0574949	0.0416
15	EZH2_nonsense	-0.378854	0	0
15	MECOM_non_coding	-0.37998	0.00410678	0.0032
15	MYCL_missense	-0.392975	0.00924025	0.0112
15	NTRK1_missense	-0.407562	0.0338809	0.024
15	FGFR2_missense	-0.424693	0.0195072	0.0224
15	ERCC4_missense	-0.437716	0.0174538	0.0144
15	PDGFRA_missense	-0.52405	0.0431211	0.0544
15	BRCA2_nonsense	-0.525703	0.0123203	0.016
15	NTRK2_alt_start_end_splice	-0.536107	0.00102669	0.0016
15	EZH2_missense	-0.538369	0.00821355	0.0048
15	PDCD1LG2_missense	-0.604054	0.00410678	0.0112
15	ALK_missense	-0.615771	0.0533881	0.04
15	PIM1_missense	-0.647119	0.00616016	0.0048
15	IKZF1_missense	-0.651109	0.023614	0.0208
15	CARD11_nonsense	-0.661743	0.00205339	0
15	ROS1_alt_start_end_splice	-0.674017	0.00616016	0.0064
15	CUX1_alt_start_end_splice	-0.701788	0.00410678	0.0064
15	FGFR2_non_coding	-0.715301	0.00821355	0.0064
15	DICER1_nonsense	-0.746571	0.00102669	0.0032
15	PIK3CA_missense	-0.776299	0.11191	0.0912
15	MAP2K1_frame_shift_indel	-0.857904	0.00102669	0
15	MPL_alt_start_end_splice	-0.858603	0.00102669	0.0016
15	RET_alt_start_end_splice	-0.889759	0.00308008	0.0032
15	NF2_missense	-0.93418	0.0123203	0.0176
15	MECOM_missense	-0.939359	0.0420945	0.024
15	TET2_missense	-0.944479	0.0441478	0.04
15	CHEK2_missense	-0.949296	0.0174538	0.0416
15	KDM6A_missense	-0.950581	0.0195072	0.0176
15	BAP1_missense	-0.988904	0.00821355	0.0176
15	KDM6A_nonsense	-1.01943	0.00821355	0.0096
15	FLT3_alt_start_end_splice	-1.06178	0.00513347	0.0048
15	BRAF_missense	-1.07215	0.0205339	0.0288
15	CIITA_missense	-1.07747	0.0328542	0.0224
15	ASXL1_frame_shift_indel	-1.23562	0.00410678	0.0112
15	MYCN_frame_shift_indel	-1.3278	0	0
15	CBL_alt_start_end_splice	-1.37047	0.00102669	0.0016
15	CBLB_missense	-1.38847	0.0246407	0.0208
15	GLI2_non_coding	-1.45019	0	0.0016
15	ARID1B_missense	-1.45371	0.0420945	0.0432
15	BLM_missense	-1.45957	0.0246407	0.0256
15	NF1_alt_start_end_splice	-1.49989	0.0112936	0.0224
15	T>A	-1.50979	0.430185	0.3888
15	NF1_nonsense	-1.58224	0.0184805	0.0192
15	NOTCH2_nonsense	-1.60155	0.00718686	0.0096
15	C>T	-1.91559	4.1848	3.984
15	TP53_inframe_indel	-1.91952	0	0
15	AKT1_missense	-1.97818	0.0112936	0.0112
15	NFKBIA_missense	-2.01034	0.00205339	0
15	BCOR_non_coding	-2.0167	0	0
15	CYLD_missense	-2.31194	0.013347	0.0096
15	TSC1_missense	-2.78174	0.023614	0.016
15	SMAD4_missense	-3.7631	0.0431211	0.0448
15	PTEN_del	-4.16955	0.00410678	0.0016
15	RB1_del	-4.58287	0.00102669	0.008
15	MDM2_amp	-4.67098	0	0
15	EGFR:L858R	-5.13899	0	0
15	TP53_frame_shift_indel	-5.34898	0.00513347	0.0048
15	TP53_alt_start_end_splice	-5.55507	0.00616016	0.0032
15	FGFR1_amp	-5.57255	0.00102669	0.0064
15	BRAF:V600E	-6.01633	0	0
15	KRAS:G12C	-6.04877	0	0.0016
15	TP53_missense	-6.34645	0.0759754	0.0592
15	CDKN2A_del	-7.28551	0.00102669	0
15	ERBB2_amp	-8.43405	0	0.0016
15	NRAS_missense	-9.42321	0.00205339	0.0048
16	NRAS_missense	20.7089	0.99763	1.01045
16	IDH1:R132C	0.980222	0.0308057	0.0209059
16	FLT1_nonsense	0.5256	0.007109	0.00348432
16	GNAS_nonsense	0.3278	0.00473934	0.00696864
16	CDK4_amp	0.321736	0.007109	0.00348432
16	MTOR_nonsense	0.154022	0.00473934	0.0139373
16	PIK3C2B_alt_start_end_splice	0.0501433	0.0118483	0.010453
16	ERCC4_missense	-0.000691455	0.0189573	0.0174216
16	PTCH1_missense	-0.00276016	0.0545024	0.0278746
16	FLT4_alt_start_end_splice	-0.0389279	0.0118483	0.0139373
16	NTRK3_nonsense	-0.102305	0	0
16	MDM2_amp	-0.148562	0.00473934	0.00348432
16	RB1_alt_start_end_splice	-0.151045	0.00947867	0.00348432
16	ARAF_missense	-0.174677	0.014218	0.0139373
16	ERBB3_missense	-0.177236	0.035545	0.0278746
16	APC_alt_start_end_splice	-0.192917	0.0260664	0.010453
16	DNMT3A_missense	-0.215536	0.028436	0.0627178
16	SMARCA4_alt_start_end_splice	-0.243638	0	0.010453
16	CTNNB1_missense	-0.297419	0.0308057	0.0522648
16	AR_missense	-0.306971	0.0450237	0.0348432
16	SUFU_frame_shift_indel	-0.37802	0.00236967	0
16	TSC1_missense	-0.42689	0.028436	0.0313589
16	RAD21_missense	-0.444032	0.021327	0.00348432
16	SDHAF2_missense	-0.496583	0.00236967	0
16	STK11_missense	-0.501749	0.007109	0.0209059
16	ERBB2_amp	-0.590459	0	0.00348432
16	ARID1B_missense	-0.62509	0.056872	0.0731707
16	SMAD4_missense	-0.642861	0.0473934	0.0383275
16	PIK3CA_missense	-0.722454	0.111374	0.118467
16	KMT2D_nonsense	-0.723452	0.007109	0.0209059
16	ZRSR2_missense	-0.805515	0.00236967	0.0174216
16	PIM1_missense	-0.852383	0.00236967	0.0139373
16	MYCL_missense	-0.909021	0.007109	0.010453
16	TP53_alt_start_end_splice	-0.918904	0.0189573	0.0383275
16	KRAS:G12C	-0.927067	0	0
16	TCF7L2_nonsense	-0.948641	0.007109	0.00348432
16	PIK3C2B_missense	-0.997981	0.063981	0.0627178
16	TP53_nonsense	-1.00802	0.0853081	0.0662021
16	FBXW7_nonsense	-1.01506	0.0189573	0.0139373
16	ARID1B_alt_start_end_splice	-1.08692	0.007109	0.00696864
16	ERCC3_missense	-1.10719	0.0236967	0.0348432
16	NOTCH2_missense	-1.12522	0.0521327	0.0557491
16	PMS1_missense	-1.15858	0.00947867	0.0383275
16	AKT1_missense	-1.2294	0.014218	0.00348432
16	APC_nonsense	-1.51835	0.184834	0.135889
16	TP53_frame_shift_indel	-1.56164	0.0402844	0.0313589
16	FGFR1_amp	-1.85628	0	0
16	IDH2_missense	-1.94586	0.00473934	0.010453
16	PTEN_del	-2.11338	0.00473934	0.010453
16	MUTYH_alt_start_end_splice	-2.13707	0.00236967	0.00348432
16	KRAS_missense	-3.15345	0.0308057	0.0313589
16	TP53_inframe_indel	-3.28564	0.00236967	0
16	BRAF:V600E	-3.99269	0	0
16	CDKN2A_del	-6.26136	0.00236967	0.00348432
17	APC_nonsense	19.9513	0.990251	1.02985
17	APC_frame_shift_indel	15.7435	0.71727	0.675906
17	TP53_missense	6.54419	0.703343	0.716418
17	FBXW7_missense	6.07358	0.185237	0.147122
17	KRAS_missense	3.27911	0.603064	0.652452
17	TCF7L2_non_coding	2.4518	0.0389972	0.0341151
17	TCF7L2_frame_shift_indel	2.17467	0.0835655	0.08742
17	MAP2K1_missense	2.10629	0.0181058	0.0149254
17	FANCA_non_coding	2.04719	0.00696379	0.00639659
17	APC_alt_start_end_splice	1.44433	0.0431755	0.0490405
17	BAP1_inframe_indel	1.37621	0.00278552	0
17	MAP2K1_alt_start_end_splice	1.27382	0.00278552	0
17	ASXL1_inframe_indel	1.21379	0.00278552	0
17	MUTYH_missense	1.07808	0.0264624	0.0426439
17	BRCA2_amp	0.979621	0.0125348	0.010661
17	DICER1_frame_shift_indel	0.948381	0.00835655	0
17	T>A	0.865173	0.448468	0.422175
17	PDCD1LG2_missense	0.788714	0.0111421	0.010661
17	SMARCA4_alt_start_end_splice	0.726099	0.0111421	0.00852878
17	EGFR_amp	0.716863	0.0167131	0.0127932
17	IKZF1_non_coding	0.557163	0.00835655	0.00426439
17	TCF7L2_nonsense	0.508523	0.0167131	0.0191898
17	CDKN2A_nonsense	0.449776	0.00696379	0.010661
17	RB1_amp	0.346523	0.00835655	0.00639659
17	RUNX1_frame_shift_indel	0.287087	0.00417827	0
17	DNMT3A_frame_shift_indel	0.267504	0.00278552	0
17	STK11_alt_start_end_splice	0.254178	0.00417827	0.0021322
17	AKT1_alt_start_end_splice	0.207029	0.00417827	0.00639659
17	ALK_alt_start_end_splice	0.191625	0.00557103	0.00852878
17	ID3_missense	0.191036	0.00557103	0.00639659
17	SOX9_nonsense	0.178258	0.0264624	0.0469083
17	CDKN2A_inframe_indel	0.166483	0.00278552	0.0021322
17	CCND3_non_coding	0.115103	0.00278552	0.0021322
17	SMAD4_inframe_indel	0.0994863	0.0097493	0.00639659
17	MDM2_non_coding	0.0914556	0.00417827	0
17	CTNNB1_inframe_indel	-0.00575217	0.00139276	0.00426439
17	FANCA_missense	-0.00634742	0.0376045	0.0341151
17	ROS1_alt_start_end_splice	-0.0458289	0.00417827	0.0021322
17	SETD2_frame_shift_indel	-0.0523942	0.00696379	0.00639659
17	ERCC4_alt_start_end_splice	-0.0603981	0	0
17	SMAD4_non_coding	-0.0696293	0	0
17	ERCC3_missense	-0.0743532	0.0139276	0.010661
17	JAK2_frame_shift_indel	-0.0965912	0	0
17	ATM_alt_start_end_splice	-0.124781	0.0125348	0.0298507
17	NF1_nonsense	-0.148432	0.00696379	0.010661
17	NBN_frame_shift_indel	-0.152296	0.00139276	0.00426439
17	CRLF2_non_coding	-0.15341	0	0
17	KMT2A_frame_shift_indel	-0.156797	0.00417827	0.0021322
17	ALK_nonsense	-0.168689	0	0.0021322
17	ERBB2_nonsense	-0.171144	0	0.0021322
17	AR_missense	-0.176699	0.0278552	0.0277186
17	DDB2_missense	-0.185258	0.00139276	0.0021322
17	CCND1_amp	-0.1898	0.00278552	0.0021322
17	EZH2_missense	-0.192619	0.00696379	0.00426439
17	PDGFRA_missense	-0.2022	0.0222841	0.0149254
17	coding_burden	-0.206678	7.78969	7.72921
17	IGF1R_missense	-0.213058	0.0194986	0.0149254
17	BRCA2_nonsense	-0.233194	0.00417827	0.0149254
17	CDKN2A_alt_start_end_splice	-0.233941	0	0
17	FGFR1_missense	-0.238325	0.0097493	0.00852878
17	JAK2_alt_start_end_splice	-0.239368	0.00278552	0.00426439
17	AKT3_missense	-0.285439	0.0111421	0.00639659
17	PIK3CA_inframe_indel	-0.309704	0.00417827	0
17	KMT2D_nonsense	-0.310111	0.00417827	0
17	TSC1_frame_shift_indel	-0.314391	0.00139276	0
17	MAP3K1_alt_start_end_splice	-0.318781	0.00417827	0.00639659
17	ARID2_frame_shift_indel	-0.321665	0.00557103	0.010661
17	MCL1_alt_start_end_splice	-0.33786	0	0.0021322
17	BRAF_frame_shift_indel	-0.34342	0.00139276	0.0021322
17	BRCA1_nonsense	-0.344372	0	0.0021322
17	GNAS_missense	-0.357706	0.0529248	0.0511727
17	PAX5_missense	-0.358161	0.0125348	0.00852878
17	BRD4_frame_shift_indel	-0.358245	0	0.0021322
17	SMAD2_alt_start_end_splice	-0.359963	0.00278552	0.0021322
17	FLT1_nonsense	-0.362677	0	0.00639659
17	RB1_nonsense	-0.364475	0.00278552	0.0127932
17	KDR_missense	-0.385185	0.0334262	0.0319829
17	BRCA1_missense	-0.389925	0.0208914	0.0191898
17	ESR1_missense	-0.396298	0.0222841	0.021322
17	FLCN_frame_shift_indel	-0.402348	0.00696379	0
17	SETD2_missense	-0.413255	0.0348189	0.0469083
17	MET_amp	-0.438022	0	0.0021322
17	WT1_missense	-0.457686	0.00835655	0.0149254
17	ARID1B_frame_shift_indel	-0.470065	0.00417827	0.00852878
17	NOTCH1_frame_shift_indel	-0.476703	0.00139276	0.00426439
17	ARID2_missense	-0.483129	0.0292479	0.0362473
17	CDKN2A_frame_shift_indel	-0.523734	0	0.00639659
17	B2M_frame_shift_indel	-0.524864	0.0153203	0.0149254
17	CCND1_inframe_indel	-0.540002	0	0.0021322
17	PRF1_missense	-0.561928	0.00835655	0.0149254
17	RB1_frame_shift_indel	-0.567227	0.00139276	0.00426439
17	GATA6_frame_shift_indel	-0.574375	0.00139276	0.0021322
17	FBXW7_alt_start_end_splice	-0.59055	0.00139276	0.00426439
17	ERBB3_missense	-0.599669	0.0348189	0.0682303
17	FLT4_frame_shift_indel	-0.599828	0.00557103	0.0021322
17	PTCH1_frame_shift_indel	-0.62006	0.00417827	0
17	TNFAIP3_frame_shift_indel	-0.634223	0	0
17	BRCA2_frame_shift_indel	-0.654394	0.0125348	0.0191898
17	ALK_missense	-0.684498	0.0543175	0.0511727
17	TSC2_missense	-0.709106	0.0473538	0.0405117
17	BRCA2_missense	-0.71535	0.0682451	0.0554371
17	T>C	-0.72821	0.963788	1.02772
17	SDHC_missense	-0.732077	0.00139276	0.0021322
17	CDKN2A_missense	-0.769192	0.0097493	0.010661
17	FBXW7_nonsense	-0.770527	0.0376045	0.0511727
17	TP53_del	-0.783549	0	0.0021322
17	PIM1_missense	-0.815841	0	0
17	ERBB4_alt_start_end_splice	-0.843166	0.00139276	0.00426439
17	GATA3_missense	-0.850078	0.0097493	0.010661
17	MYCL_frame_shift_indel	-0.874044	0	0
17	BRAF_alt_start_end_splice	-0.879455	0	0.0021322
17	FANCC_missense	-0.886315	0.00696379	0
17	TNFAIP3_missense	-0.925442	0.00696379	0.0277186
17	PIK3R1_missense	-0.949431	0.0153203	0.010661
17	NF1_missense	-0.968658	0.0278552	0.0362473
17	RET_missense	-0.971043	0.0348189	0.0255864
17	FGFR4_missense	-0.978775	0.0181058	0.010661
17	GATA6_alt_start_end_splice	-0.981523	0	0
17	MYBL1_frame_shift_indel	-0.993941	0	0
17	TCF3_missense	-0.998167	0.0194986	0.0298507
17	EGFR_missense	-1.04466	0.0236769	0.021322
17	EP300_nonsense	-1.05067	0.00139276	0.00639659
17	DICER1_missense	-1.05361	0.0208914	0.0255864
17	MYCL_missense	-1.07022	0.00417827	0.00426439
17	PRKAR1A_missense	-1.13783	0.00139276	0.0021322
17	FLT4_missense	-1.13812	0.0320334	0.0426439
17	ERCC4_missense	-1.16967	0.0139276	0.021322
17	PTEN_nonsense	-1.18784	0.00557103	0.010661
17	ALK_frame_shift_indel	-1.20646	0.00278552	0
17	XPO1_missense	-1.21378	0.00278552	0.00639659
17	FLT1_missense	-1.25223	0.0250696	0.0234542
17	CRTC1_frame_shift_indel	-1.2913	0.00417827	0.00426439
17	B2M_alt_start_end_splice	-1.29142	0.00417827	0.00426439
17	BRAF_missense	-1.34523	0.0320334	0.0234542
17	EXT2_missense	-1.42715	0.0153203	0.0149254
17	DICER1_nonsense	-1.43133	0	0
17	WRN_frame_shift_indel	-1.44748	0	0.00426439
17	TET2_frame_shift_indel	-1.45537	0	0.00639659
17	PMS2_frame_shift_indel	-1.45822	0.00417827	0.00639659
17	NTRK3_missense	-1.50053	0.0208914	0.0277186
17	PTEN_missense	-1.56849	0.0306407	0.0426439
17	PTEN_frame_shift_indel	-1.62144	0.0111421	0.0127932
17	FLT3_nonsense	-1.70315	0	0
17	FBXW7_frame_shift_indel	-1.71199	0.0097493	0.00852878
17	PIK3R1_nonsense	-1.79193	0.00278552	0.00639659
17	STAG2_missense	-1.82017	0.0111421	0.010661
17	REL_missense	-1.82725	0.00417827	0.010661
17	SMARCA4_missense	-1.83574	0.0348189	0.0405117
17	IGF1R_nonsense	-1.87835	0	0
17	ARID2_nonsense	-1.9414	0.00139276	0.0021322
17	MYB_alt_start_end_splice	-1.98362	0	0
17	ETV5_missense	-2.14388	0.0097493	0.00426439
17	PTEN_del	-2.34832	0.00278552	0.010661
17	MSH6_frame_shift_indel	-2.50498	0.0111421	0.00852878
17	FGFR1_amp	-4.3152	0	0
17	BRAF:V600E	-4.55548	0	0
17	TP53_inframe_indel	-4.67137	0	0
17	CDKN2A_del	-4.85864	0	0
17	ERBB2_amp	-5.33939	0	0.0021322
17	KRAS:G12C	-6.30589	0.00278552	0.0021322
17	TP53_alt_start_end_splice	-6.63974	0.0097493	0.010661
17	TP53_frame_shift_indel	-7.39955	0.0153203	0.0234542
17	NRAS_missense	-8.98918	0.00557103	0.010661
17	SMAD4_missense	-9.24542	0.0362117	0.0426439
17	TP53_nonsense	-10.0328	0.00557103	0.0149254
18	BRAF:V600E	10.7817	0.994949	1
18	BRAF_missense	8.64636	1.02525	1.03148
18	PRDM1_missense	-0.0511699	0.026936	0.0266344
18	PMS1_missense	-0.069942	0.0185185	0.0145278
18	T>A	-0.0899729	1.367	1.31961
18	EGFR_missense	-0.525202	0.037037	0.0290557
18	TET2_missense	-0.573875	0.0353535	0.062954
18	TSC2_missense	-0.605875	0.040404	0.0799031
18	XPA_missense	-0.721816	0.00505051	0.00968523
18	B2M_frame_shift_indel	-0.873709	0.03367	0.0387409
18	EGFR:T790M	-1.7604	0	0
18	CDK4_amp	-1.81244	0.003367	0
18	EGFR:L858R	-2.03605	0	0
18	H3F3A_missense	-2.14647	0.0016835	0
18	MDM2_amp	-2.21322	0.0016835	0.00242131
18	KMT2D_frame_shift_indel	-2.86852	0.0572391	0.094431
18	MYBL1_frame_shift_indel	-3.09438	0.0016835	0.00726392
18	CDKN2A_del	-8.42422	0	0.00484262
19	FGFR1_amp	13.0064	1	1
19	TP53_inframe_indel	-0.226643	0.0075188	0.0102564
19	ERBB2_amp	-2.71094	0.0225564	0.00512821
19	KRAS:G12C	-3.14612	0	0.00512821
19	MDM2_amp	-4.01387	0.0150376	0.0410256
19	CDKN2A_del	-5.5409	0.0037594	0.00512821
20	TP53_inframe_indel	12.4913	1	1.00917
20	EGFR_inframe_indel	0.434326	0.0454545	0.0458716
20	ALK_alt_start_end_splice	0.0566375	0.020202	0.00917431
20	BMPR1A_alt_start_end_splice	-0.100735	0	0
20	PTEN_del	-0.109987	0.020202	0.0183486
20	CDK4_amp	-0.37066	0.00505051	0.00917431
20	WT1_alt_start_end_splice	-0.756151	0	0.00917431
20	KRAS:G12C	-2.11119	0.0151515	0
20	FGFR1_amp	-2.23145	0.00505051	0.0183486
20	EGFR:L858R	-3.13313	0.0151515	0
20	BRAF:V600E	-4.30549	0	0
20	CDKN2A_del	-4.48381	0.00505051	0
21	MDM2_amp	12.574	1	1
21	CDK4_amp	1.93125	0.324759	0.269841
21	CCND1_amp	0.580632	0.106109	0.10582
21	BRD4_alt_start_end_splice	0.00278823	0.0096463	0.00529101
21	BRAF:V600E	-0.260614	0.00643087	0.015873
21	EGFR:T790M	-1.08578	0.0128617	0
21	FGFR1_amp	-2.10047	0.0321543	0.010582
21	EGFR:L858R	-3.42474	0.0257235	0.042328
21	CDKN2A_del	-6.59409	0.00321543	0.00529101
22	ERBB2_amp	13.4226	1	1
22	CCND1_amp	-0.156678	0.0707269	0.0397554
22	KRAS:G12C	-0.203123	0.00196464	0
22	AR_amp	-0.709588	0.00392927	0.0030581
22	FGFR3_non_coding	-1.43672	0.00196464	0.0030581
22	SMAD4_missense	-2.54879	0.0255403	0.0152905
22	EGFR:L858R	-3.48263	0	0
22	FGFR1_amp	-3.95089	0.00785855	0.0183486
22	MDM2_amp	-4.78842	0.00196464	0.00611621
22	TP53_inframe_indel	-6.00312	0	0.0030581
22	CDKN2A_del	-7.43132	0	0.0030581
23	KRAS_missense	27.9522	1.02188	1.01833
23	CDC73_missense	0.813503	0.0119972	0.00814664
23	SMAD4_alt_start_end_splice	0.615459	0.00705716	0.00509165
23	SMAD2_frame_shift_indel	0.580838	0.00282287	0.00203666
23	FLT4_frame_shift_indel	0.574646	0.00282287	0.00203666
23	MYB_non_coding	0.318481	0.0084686	0.00610998
23	FBXW7_alt_start_end_splice	0.311181	0.0042343	0.00101833
23	FANCA_frame_shift_indel	0.287346	0.00352858	0
23	BRCA2_frame_shift_indel	0.269768	0.0282287	0.0152749
23	GATA6_alt_start_end_splice	0.208731	0.00282287	0.00203666
23	SMAD4_nonsense	0.162613	0.0430487	0.0356415
23	CHEK2_frame_shift_indel	0.0895156	0.00282287	0.00305499
23	CDKN2A_missense	0.0886373	0.0515173	0.0397149
23	FANCC_missense	0.0881805	0.0084686	0.00916497
23	IDH1:R132C	0.0100803	0.0042343	0.00305499
23	TERT_nonsense	-1.06649e-08	0.000705716	0
23	ZRSR2_inframe_indel	-0.00227517	0.000705716	0.00101833
23	CDKN1A_missense	-0.0115019	0.0042343	0.00814664
23	TERT_alt_start_end_splice	-0.0149117	0.00211715	0.00407332
23	EP300_nonsense	-0.01967	0.00352858	0.00203666
23	ALK_alt_start_end_splice	-0.0242994	0.00564573	0.00712831
23	CBLB_missense	-0.0409124	0.00917431	0.0203666
23	ARID2_frame_shift_indel	-0.0428045	0.00564573	0.00712831
23	coding_burden	-0.0436961	5.91884	6.17108
23	GNAS_nonsense	-0.0706616	0.00141143	0
23	BAP1_inframe_indel	-0.0822652	0	0
23	FBXW7_non_coding	-0.0852426	0.00141143	0.00407332
23	STK11_alt_start_end_splice	-0.0853092	0.0155258	0.00916497
23	PDCD1LG2_alt_start_end_splice	-0.107624	0	0.00101833
23	MUTYH_alt_start_end_splice	-0.122224	0.00352858	0.00101833
23	CDK4_amp	-0.123374	0.00141143	0.00101833
23	RUNX1_non_coding	-0.124736	0.00141143	0.00509165
23	STAT3_missense	-0.136653	0.00705716	0.00916497
23	ESR1_nonsense	-0.138752	0.000705716	0.00101833
23	NTRK2_missense	-0.144566	0.0105857	0.0203666
23	ERBB2_alt_start_end_splice	-0.149424	0.00282287	0.00203666
23	PTEN_alt_start_end_splice	-0.15949	0.00282287	0.01222
23	ERCC3_missense	-0.223049	0.0134086	0.00509165
23	GNAS_alt_start_end_splice	-0.252456	0.00211715	0.00101833
23	GATA3_missense	-0.274017	0.0119972	0.00814664
23	EGFR_amp	-0.304015	0	0.00101833
23	ARID1B_inframe_indel	-0.308529	0.00635145	0.00203666
23	NOTCH1_missense	-0.309377	0.0430487	0.0498982
23	ROS1_missense	-0.317664	0.0310515	0.0244399
23	BAP1_non_coding	-0.336126	0.000705716	0.00101833
23	ALK_missense	-0.342699	0.0381087	0.0356415
23	SMARCA4_alt_start_end_splice	-0.380686	0.00635145	0.00916497
23	CDKN1A_alt_start_end_splice	-0.411501	0	0.00101833
23	PRKCI_alt_start_end_splice	-0.419319	0.00141143	0.00101833
23	IKZF1_missense	-0.432423	0.0134086	0.0213849
23	AURKA_alt_start_end_splice	-0.445001	0.000705716	0
23	NKX2-1_inframe_indel	-0.445699	0.00211715	0.00305499
23	NF2_missense	-0.45143	0.00564573	0.0101833
23	C>T	-0.459075	2.67537	2.83605
23	CEBPA_missense	-0.480995	0.00141143	0.00509165
23	GATA3_frame_shift_indel	-0.483926	0.00141143	0.00203666
23	NFKBIA_missense	-0.491245	0.00352858	0.00305499
23	XPA_alt_start_end_splice	-0.49326	0.000705716	0
23	PTEN_nonsense	-0.507545	0.0119972	0.01222
23	KDM6A_missense	-0.511633	0.00988003	0.0183299
23	TCF7L2_non_coding	-0.516712	0.00211715	0.00203666
23	CDKN2A_nonsense	-0.532021	0.0352858	0.0366599
23	AKT1_alt_start_end_splice	-0.535755	0.00282287	0
23	TERT_missense	-0.54906	0.0162315	0.0254582
23	EWSR1_missense	-0.569339	0.00352858	0.00814664
23	AKT1_missense	-0.570631	0.00705716	0.00712831
23	ARID1B_nonsense	-0.576075	0.00211715	0.00101833
23	PDCD1LG2_missense	-0.586034	0.00352858	0.00101833
23	H3F3A_missense	-0.59021	0.000705716	0.00407332
23	IGF1R_alt_start_end_splice	-0.605129	0.00211715	0
23	BRIP1_missense	-0.608338	0.0183486	0.0244399
23	ETV4_missense	-0.619655	0.00776288	0.00509165
23	PMS2_frame_shift_indel	-0.622379	0.000705716	0.00305499
23	MAP3K1_alt_start_end_splice	-0.678434	0.000705716	0
23	PTEN_frame_shift_indel	-0.716266	0.0211715	0.0183299
23	KRAS_non_coding	-0.716525	0	0.00101833
23	EGFR_missense	-0.721328	0.0134086	0.0183299
23	EGFR:L858R	-0.745499	0	0
23	ATM_missense	-0.789815	0.0783345	0.0835031
23	MET_missense	-0.791306	0.0119972	0.0101833
23	CDH1_alt_start_end_splice	-0.800605	0.00211715	0
23	CHEK2_missense	-0.806348	0.0254058	0.0224033
23	DNMT3A_frame_shift_indel	-0.808307	0.00211715	0
23	FBXW7_nonsense	-0.817077	0.00564573	0.00610998
23	ATM_nonsense	-0.842849	0.0176429	0.0183299
23	BCORL1_frame_shift_indel	-0.863961	0.00282287	0.00305499
23	TCF7L2_nonsense	-0.88006	0.00141143	0.00101833
23	TCF3_alt_start_end_splice	-0.887199	0.00211715	0.00203666
23	BCL2L1_missense	-0.914029	0.00282287	0.00101833
23	HRAS_missense	-0.924087	0.00211715	0.00305499
23	GLI2_missense	-0.924534	0.0366972	0.0356415
23	BRAF_missense	-0.967067	0.0211715	0.0285132
23	ARID1A_frame_shift_indel	-0.983213	0.0564573	0.0498982
23	FANCA_missense	-0.990354	0.0388144	0.0285132
23	FGFR1_alt_start_end_splice	-1.00248	0.00282287	0.00101833
23	PRKDC_frame_shift_indel	-1.04182	0.0042343	0.00407332
23	MITF_missense	-1.05929	0.00705716	0.00814664
23	CBL_alt_start_end_splice	-1.06037	0.00141143	0.00101833
23	TP53_missense	-1.06487	0.465773	0.478615
23	SUFU_non_coding	-1.11868	0	0
23	B2M_frame_shift_indel	-1.16221	0.0042343	0.00509165
23	MYD88_frame_shift_indel	-1.17426	0.000705716	0
23	FGFR4_missense	-1.19456	0.0155258	0.0285132
23	DDR2_missense	-1.2671	0.00494001	0.0112016
23	EP300_frame_shift_indel	-1.29423	0.000705716	0.00101833
23	SMARCA4_nonsense	-1.34352	0.0042343	0.00509165
23	MAP2K4_missense	-1.4187	0.00917431	0.0101833
23	NOTCH2_missense	-1.43499	0.0261115	0.0264766
23	TCF3_non_coding	-1.43653	0.00211715	0.00407332
23	NF1_alt_start_end_splice	-1.46305	0.0042343	0.0101833
23	MAP2K1_missense	-1.50568	0.00352858	0.00203666
23	BAP1_frame_shift_indel	-1.50968	0.00141143	0.00101833
23	BAP1_alt_start_end_splice	-1.57212	0.000705716	0.00407332
23	IGF1R_missense	-1.58471	0.0225829	0.0264766
23	AR_missense	-1.59337	0.0141143	0.0224033
23	NTRK1_missense	-1.62278	0.0218772	0.0203666
23	PIK3CA_inframe_indel	-1.7006	0.00352858	0.00712831
23	BRAF:V600E	-1.73487	0	0
23	KMT2D_inframe_indel	-1.81205	0.00211715	0
23	ARID1A_nonsense	-1.83483	0.0317572	0.0346232
23	C>G	-1.84883	0.719125	0.710794
23	PTCH1_missense	-1.85576	0.0275229	0.0244399
23	MUTYH_missense	-2.03374	0.0134086	0.0274949
23	SMO_missense	-2.07816	0.0141143	0.0101833
23	GATA4_missense	-2.16488	0.0042343	0.00305499
23	FGFR3_missense	-2.3542	0.00988003	0.00610998
23	CDKN1C_missense	-2.43827	0	0.00203666
23	PTEN_missense	-2.60699	0.0211715	0.0264766
23	TCF7L2_frame_shift_indel	-2.65008	0.00564573	0.00101833
23	FBXW7_missense	-2.88878	0.0218772	0.0254582
23	BLM_missense	-3.00274	0.0119972	0.0173116
23	RB1_del	-3.01897	0	0
23	ESR1_missense	-3.39084	0.0042343	0.0193483
23	PTEN_del	-3.39696	0	0
23	CTNNB1_missense	-3.46013	0.0176429	0.0213849
23	SETD2_alt_start_end_splice	-4.00267	0	0
23	FGFR1_amp	-4.02414	0	0.00101833
23	ERBB2_amp	-4.03461	0	0
23	T>A	-4.11453	0.335921	0.433809
23	MTOR_missense	-4.55567	0.0190543	0.0224033
23	NRAS_missense	-5.18212	0.000705716	0.00203666
23	MDM2_amp	-5.19665	0	0
23	TP53_inframe_indel	-6.01955	0	0
23	PIK3CA_missense	-7.02809	0.0853917	0.0947047
23	APC_frame_shift_indel	-10.1623	0.0345801	0.0488798
23	CDKN2A_del	-11.3171	0	0
23	TP53_alt_start_end_splice	-11.4856	0	0.00203666
23	KRAS:G12C	-12.1883	0	0
23	APC_nonsense	-12.3448	0.052223	0.0437882
23	TP53_nonsense	-12.7404	0.00141143	0.00610998
23	TP53_frame_shift_indel	-12.9955	0.000705716	0.00101833
23	SMAD4_missense	-17.6013	0.00141143	0.00101833

### Sheet: Table 10 Timed Model Biomarkers
Year	Cluster	Biomarker	Coefficient of Interpretation Model	Average Value in Training Set	Average Value in Validation Set
2017	0	CDH1_nonsense	15.2222	1	0
2017	0	ERBB2_amp	-0.180129	0	0
2017	0	FGFR1_amp	-2.08618	0	0
2017	1	TP53_nonsense	8.69568	0.541667	0.201684
2017	1	BRCA2_frame_shift_indel	4.73014	0.075	0.127216
2017	1	ERCC2_missense	2.8312	0.133333	0.0598404
2017	1	FANCC_missense	1.83412	0.0416667	0
2017	1	NOTCH1_inframe_indel	1.65486	0.0333333	0
2017	1	MYC_amp	1.16905	0.133333	0.111702
2017	1	CCNE1_amp	1.03118	0.025	0.0407801
2017	1	MSH2_missense	0.801443	0.15	0.0833333
2017	1	PIK3CA_inframe_indel	0.67766	0.025	0.0208333
2017	1	XPO1_nonsense	0.668092	0.0166667	0
2017	1	MDM2_amp	0.512984	0.0416667	0.0208333
2017	1	GATA3_frame_shift_indel	0.244748	0.133333	0.0208333
2017	1	MTOR_nonsense	0.108256	0.0166667	0
2017	1	TP53_alt_start_end_splice	-0.0423109	0.00833333	0.0208333
2017	1	ARID1B_inframe_indel	-0.209127	0	0.0208333
2017	1	MAP3K1_alt_start_end_splice	-0.598917	0	0
2017	1	CDH1_frame_shift_indel	-1.26931	0.00833333	0
2017	1	FGFR1_amp	-1.91342	0	0
2017	1	TP53_frame_shift_indel	-1.98038	0	0
2017	1	ERBB2_amp	-2.15141	0.0416667	0.0407801
2017	1	CCND1_amp	-2.32227	0.00833333	0
2017	1	PIK3CA_missense	-2.43968	0.141667	0.198138
2017	1	TP53_missense	-5.20029	0.0166667	0
2017	2	PIK3CA_missense	2.61078	0.463768	0.475241
2017	2	CDKN2A_del	1.03706	0.0615942	0.0344453
2017	2	MAP3K1_frame_shift_indel	1.02338	0.0942029	0.225111
2017	2	AR_amp	0.830609	0.0181159	0
2017	2	CHEK2_frame_shift_indel	0.769685	0.0108696	0
2017	2	SF3B1:K700E	0.712438	0.0253623	0.0248627
2017	2	ERCC2_alt_start_end_splice	0.669965	0.0181159	0.00507614
2017	2	ABL1_alt_start_end_splice	0.345836	0.00724638	0.00507614
2017	2	CHEK2_missense	0.326275	0.057971	0.0199938
2017	2	AURKB_missense	0.317561	0.0398551	0.00507614
2017	2	MAP2K4_alt_start_end_splice	0.314032	0.0144928	0.0199938
2017	2	SH2B3_alt_start_end_splice	0.242223	0.00724638	0
2017	2	FLCN_alt_start_end_splice	0.179666	0.00724638	0
2017	2	PIK3CA_inframe_indel	0.161534	0.0217391	0.00507614
2017	2	AURKA_amp	0.0983776	0.0108696	0.0101005
2017	2	NTRK1_nonsense	0.0546454	0.0108696	0
2017	2	MDM2_amp	-0.0792386	0.0326087	0.0248627
2017	2	BCL6_frame_shift_indel	-0.247979	0	0
2017	2	PTEN_frame_shift_indel	-0.43013	0.0144928	0.0642287
2017	2	SMC3_frame_shift_indel	-0.704472	0	0
2017	2	FGFR2_amp	-0.862104	0	0
2017	2	FANCC_missense	-0.90212	0.00724638	0.015073
2017	2	ERCC2_missense	-1.0566	0	0
2017	2	EGFR_alt_start_end_splice	-1.13964	0	0.00507614
2017	2	MYC_amp	-2.01794	0	0.0199938
2017	2	FGFR1_amp	-2.68942	0.00362319	0
2017	2	ERBB2_amp	-2.806	0.00362319	0
2017	2	CCND1_amp	-4.0171	0	0
2017	2	CDH1_nonsense	-4.13748	0.00362319	0
2017	2	TP53_nonsense	-5.40396	0	0.00507614
2017	2	TP53_frame_shift_indel	-6.52245	0	0
2017	2	CDH1_frame_shift_indel	-9.10767	0	0.00507614
2017	2	TP53_missense	-18.4996	0	0.00507614
2017	3	CCND1_amp	8.75337	1	0
2017	3	MDM2_amp	0.260898	0.0722892	0.049284
2017	3	FGFR1_amp	0.186862	0.246988	0.17982
2017	3	CDH1_frame_shift_indel	-0.412049	0.0361446	0.025308
2017	3	MYC_amp	-0.520576	0.0421687	0.049284
2017	3	ERBB2_amp	-0.990906	0.0963855	0.0374625
2017	3	TP53_frame_shift_indel	-2.97012	0.0301205	0
2017	3	PIK3CA_missense	-3.83673	0.246988	0.309024
2017	4	FGFR1_amp	8.36274	1	0
2017	4	ERBB2_amp	-3.01848	0	0
2017	4	CCND1_amp	-4.42084	0.0142857	0.030303
2017	5	ERBB2_amp	8.6754	1	0
2017	5	TP53_missense	1.37365	0.572973	0.27507
2017	5	CDKN2A_del	-0.0526917	0.0162162	0.0117647
2017	5	TP53_nonsense	-1.73677	0.102703	0.0453782
2017	5	CCND1_amp	-2.27274	0.0486486	0.0453782
2017	5	TP53_frame_shift_indel	-4.0919	0.0324324	0.0453782
2017	6	TP53_frame_shift_indel	14.4449	0.944954	0
2017	6	MYC_amp	0.469141	0.0642202	0.108159
2017	6	FLT1_nonsense	0.0421534	0.0275229	0
2017	6	FGFR1_amp	-0.518974	0.0183486	0.0151515
2017	6	PTEN_alt_start_end_splice	-0.6788	0.00917431	0
2017	6	PIK3CA_amp	-1.23251	0	0.0151515
2017	6	ERBB2_amp	-1.68052	0.100917	0.169697
2017	6	CCND1_amp	-1.76294	0.0550459	0.0298368
2017	7	TSC2_missense	9.43993	0.170732	0.109694
2017	7	C>G	7.18696	2.14634	12.1097
2017	7	FGFR3_missense	4.62578	0.0853659	0
2017	7	FLT4_inframe_indel	3.66805	0.0182927	0
2017	7	KDM6A_missense	3.62367	0.103659	0.0765306
2017	7	EXT2_missense	3.40492	0.0487805	0.0586735
2017	7	CDKN2A_missense	3.23919	0.054878	0
2017	7	TP53_alt_start_end_splice	1.89111	0.109756	0.109694
2017	7	GATA3_nonsense	1.83179	0.0121951	0
2017	7	HNF1A_alt_start_end_splice	1.67871	0.0121951	0
2017	7	ARID1B_alt_start_end_splice	1.56399	0.0609756	0
2017	7	TP53_del	1.33627	0.0426829	0
2017	7	WRN_missense	1.21847	0.054878	0.0935374
2017	7	PRF1_alt_start_end_splice	1.10336	0.0182927	0
2017	7	FGFR2_amp	0.948241	0.0243902	0.039966
2017	7	EXT2_alt_start_end_splice	0.935809	0.0243902	0
2017	7	FANCF_missense	0.911774	0.0243902	0
2017	7	MEN1_frame_shift_indel	0.79736	0.0304878	0.039966
2017	7	MAP2K1_missense	0.78261	0.0304878	0.0816327
2017	7	BRAF_alt_start_end_splice	0.768401	0.0243902	0
2017	7	SMAD4_missense	0.760507	0.0243902	0.0204082
2017	7	SMO_missense	0.665968	0.0853659	0.039966
2017	7	ARID1A_inframe_indel	0.637317	0.0243902	0
2017	7	MAP3K1_alt_start_end_splice	0.600296	0.0182927	0
2017	7	TCF7L2_non_coding	0.435432	0.0182927	0.0204082
2017	7	MYCN_frame_shift_indel	0.408221	0.0182927	0
2017	7	MAP3K1_inframe_indel	0.40379	0.0121951	0
2017	7	PRDM1_alt_start_end_splice	0.379249	0.0609756	0
2017	7	CD274_amp	0.375189	0.0121951	0
2017	7	PRKDC_alt_start_end_splice	0.34356	0.0731707	0.039966
2017	7	AKT1_missense	0.337605	0.0731707	0.118197
2017	7	ESR1_amp	0.296698	0.0426829	0
2017	7	PIK3CA_amp	0.296336	0.0182927	0.039966
2017	7	MAP3K1_frame_shift_indel	0.262839	0.0731707	0.0586735
2017	7	GATA3_frame_shift_indel	0.12656	0.0670732	0.0204082
2017	7	PMS2_nonsense	0.11903	0.0365854	0
2017	7	CDKN2A_amp	0.0747668	0.0365854	0
2017	7	PIK3CA_inframe_indel	-0.231876	0.00609756	0.0586735
2017	7	SF3B1:K700E	-0.309594	0	0
2017	7	CCNE1_amp	-0.621239	0	0
2017	7	FGFR1_amp	-1.058	0.0243902	0
2017	7	TP53_frame_shift_indel	-1.05971	0.0304878	0.0204082
2017	7	TP53_missense	-1.08916	0.262195	0.165816
2017	7	ERBB2_amp	-1.09102	0.0487805	0.0204082
2017	7	CDH1_nonsense	-1.37228	0.00609756	0.0204082
2017	7	CDH1_frame_shift_indel	-1.54259	0.0243902	0.039966
2017	7	CCND1_amp	-2.26723	0.00609756	0.0765306
2017	8	PTEN_frame_shift_indel	1.20515	0.0606061	0.0270167
2017	8	ARID1B_inframe_indel	0.573628	0.0530303	0.0399543
2017	8	GATA3_frame_shift_indel	0.316163	0.143939	0.139269
2017	8	IDH1_alt_start_end_splice	0.116901	0.0151515	0
2017	8	PIK3CA_amp	-0.03867	0	0
2017	8	TP53_inframe_indel	-0.0706089	0	0
2017	8	RB1_del	-0.110495	0	0
2017	8	TP53_alt_start_end_splice	-0.17283	0.0378788	0.0525114
2017	8	FGFR2_amp	-0.240386	0	0
2017	8	BRCA1_frame_shift_indel	-0.456222	0	0
2017	8	PTEN_del	-0.507927	0	0
2017	8	ARID1A_inframe_indel	-0.961727	0	0
2017	8	CHEK2_missense	-1.26836	0	0
2017	8	PIK3CA_inframe_indel	-1.29817	0	0
2017	8	CDKN2A_del	-1.61227	0	0
2017	8	MYC_amp	-1.67699	0	0
2017	8	BRCA2_frame_shift_indel	-1.77189	0	0
2017	8	PIK3CA_missense	-1.92389	0.242424	0.139269
2017	8	TP53_missense	-1.95721	0.166667	0.109589
2017	8	MAP3K1_frame_shift_indel	-2.34466	0	0.0399543
2017	8	FGFR1_amp	-2.4409	0	0
2017	8	CDH1_nonsense	-2.53894	0	0
2017	8	ERBB2_amp	-2.98107	0	0
2017	8	CCND1_amp	-3.0169	0	0
2017	8	TP53_nonsense	-3.02382	0	0
2017	8	C>G	-3.27935	0.257576	0.216134
2017	8	TP53_frame_shift_indel	-4.30211	0	0
2017	8	CDH1_frame_shift_indel	-4.52955	0	0
2017	9	CDH1_frame_shift_indel	20.6336	0.987952	0.0227273
2017	9	MYC_amp	-0.0409849	0	0
2017	9	FGFR1_amp	-0.138969	0.0481928	0.0845666
2017	9	CCND1_amp	-0.618933	0.0843373	0.103066
2017	9	ERBB2_amp	-0.970151	0.0722892	0
2017	9	TP53_frame_shift_indel	-1.36057	0	0
2017	10	TP53_missense	29.378	1.07487	0.0582645
2017	10	PTEN_del	0.613177	0.0427807	0.0475207
2017	10	MDM2_amp	0.363531	0.0160428	0.00826446
2017	10	EGFR_amp	0.328515	0.0213904	0.0322314
2017	10	MYC_amp	0.246161	0.0909091	0.121763
2017	10	PIK3CA_inframe_indel	0.131805	0.0213904	0.0322314
2017	10	BRAF_alt_start_end_splice	-0.192743	0	0
2017	10	CCNE1_amp	-0.257612	0.026738	0.0694215
2017	10	ARID1B_alt_start_end_splice	-0.49408	0	0
2017	10	PRDM1_alt_start_end_splice	-0.494553	0	0
2017	10	CDH1_frame_shift_indel	-0.717592	0.00534759	0
2017	10	TP53_alt_start_end_splice	-1.20424	0	0
2017	10	CDH1_nonsense	-1.39419	0.00534759	0.0399449
2017	10	TP53_frame_shift_indel	-1.5476	0	0
2017	10	CCND1_amp	-2.35975	0.0213904	0
2017	10	FGFR1_amp	-2.86258	0.0106952	0
2017	10	ERBB2_amp	-5.54884	0	0.00826446
2018	0	ERBB2_amp	8.86315	1	0
2018	0	TP53_missense	1.38205	0.663462	0.253012
2018	0	CDK4_amp	0.187282	0.0336538	0.0120482
2018	0	CDKN1B_non_coding	-0.229889	0.00480769	0
2018	0	PIK3CA_missense	-0.479529	0.322115	0.197179
2018	0	FGFR1_amp	-1.64264	0.0192308	0
2018	0	CCND1_amp	-1.6949	0.0528846	0.035263
2018	0	TP53_frame_shift_indel	-5.97443	0.00961538	0.0120482
2018	0	TP53_nonsense	-6.29613	0.00961538	0
2018	1	C>G	9.06885	2.07451	8.1528
2018	1	CDH1_nonsense	7.40919	0.196078	0.233242
2018	1	BRIP1_missense	4.40156	0.054902	0.0340629
2018	1	DDR2_missense	3.60264	0.0627451	0.0116279
2018	1	FLT4_missense	3.55752	0.0627451	0.118331
2018	1	AKT1_missense	3.14765	0.101961	0.0756498
2018	1	PIK3R1_inframe_indel	3.14524	0.0235294	0.0340629
2018	1	FLT1_frame_shift_indel	3.09189	0.0156863	0
2018	1	MDM4_missense	3.00773	0.0470588	0.0554036
2018	1	CHEK2_missense	2.76217	0.0784314	0.0756498
2018	1	STK11_missense	2.54637	0.054902	0.0340629
2018	1	FANCC_missense	2.06275	0.054902	0.0229822
2018	1	BRCA2_frame_shift_indel	1.99635	0.0509804	0.04487
2018	1	PRKDC_nonsense	1.96055	0.0470588	0
2018	1	ARID1B_non_coding	1.93417	0.0392157	0.0116279
2018	1	TP53_alt_start_end_splice	1.74268	0.0784314	0.0554036
2018	1	GLI2_alt_start_end_splice	1.73738	0.0117647	0.0116279
2018	1	TP53_inframe_indel	1.63249	0.0431373	0.0229822
2018	1	AKT1_alt_start_end_splice	1.57083	0.0117647	0
2018	1	ERCC5_missense	1.53913	0.054902	0.04487
2018	1	ARID1A_frame_shift_indel	1.42614	0.0705882	0.0756498
2018	1	CDKN2A_missense	1.40744	0.0392157	0.0116279
2018	1	KDM6A_missense	1.3584	0.0627451	0.0554036
2018	1	PIK3C2B_missense	1.34946	0.0941176	0.0554036
2018	1	MAP2K4_frame_shift_indel	1.26964	0.0313725	0
2018	1	MCL1_missense	1.26916	0.0313725	0
2018	1	TSC2_non_coding	1.17231	0.0196078	0
2018	1	PALB2_frame_shift_indel	1.15613	0.0470588	0
2018	1	BRCA1_alt_start_end_splice	1.05272	0.0313725	0.0229822
2018	1	PTEN_frame_shift_indel	0.967243	0.0588235	0.0340629
2018	1	EWSR1_fusion	0.888542	0.0235294	0
2018	1	XPO1_alt_start_end_splice	0.837931	0.00784314	0
2018	1	CREBBP_alt_start_end_splice	0.755733	0.0235294	0
2018	1	EXT2_alt_start_end_splice	0.700802	0.0156863	0
2018	1	ETV5_alt_start_end_splice	0.680554	0.0117647	0.0229822
2018	1	BRCA2_del	0.600555	0.0156863	0.0229822
2018	1	KRAS_missense	0.591489	0.0235294	0.0116279
2018	1	PTEN_del	0.560791	0.0313725	0.0340629
2018	1	FGFR2_amp	0.532509	0.0313725	0
2018	1	CDKN2A_del	0.52831	0.0470588	0.0340629
2018	1	ZRSR2_inframe_indel	0.507717	0.00784314	0.0116279
2018	1	MECOM_non_coding	0.477039	0.00784314	0
2018	1	ERCC5_alt_start_end_splice	0.469204	0.00784314	0
2018	1	FLCN_alt_start_end_splice	0.451539	0.0117647	0
2018	1	PDGFRB_alt_start_end_splice	0.432624	0.0156863	0
2018	1	KMT2D_inframe_indel	0.426077	0.0156863	0.0116279
2018	1	EGFR_alt_start_end_splice	0.346805	0.0117647	0
2018	1	PTPN11_missense	0.346092	0.0313725	0.0229822
2018	1	GATA6_missense	0.330361	0.0470588	0
2018	1	BCL6_frame_shift_indel	0.138579	0.0117647	0
2018	1	RB1_del	0.0941565	0.0156863	0.0116279
2018	1	FLCN_frame_shift_indel	0.0886762	0.0117647	0
2018	1	PIK3R1_non_coding	0.0366361	0.00784314	0
2018	1	ARID1A_missense	0.0211628	0.180392	0.0656635
2018	1	MAP3K1_inframe_indel	0.0186051	0.00784314	0
2018	1	GLI1_missense	0.00572189	0.0745098	0.0891929
2018	1	BRCA1_frame_shift_indel	-0.0719051	0.00392157	0.0116279
2018	1	SF3B1:K700E	-0.190126	0.00392157	0
2018	1	PIK3CA_inframe_indel	-0.252444	0.00784314	0
2018	1	GATA3_frame_shift_indel	-0.335591	0.0431373	0.0756498
2018	1	TP53_del	-0.391066	0	0
2018	1	ARID1A_inframe_indel	-0.589174	0	0
2018	1	ERBB2_amp	-1.85435	0.0470588	0.04487
2018	1	CCND1_amp	-2.53532	0.027451	0.0656635
2018	1	CDH1_frame_shift_indel	-2.69827	0.0156863	0.0554036
2018	1	FGFR1_amp	-2.80631	0.00392157	0
2018	1	TP53_nonsense	-3.24285	0.0117647	0.0116279
2018	1	TP53_frame_shift_indel	-3.36844	0.0117647	0.0229822
2018	1	TP53_missense	-3.70988	0.172549	0.137893
2018	2	CDKN1B_frame_shift_indel	1.08203	0.0492958	0.012987
2018	2	ESR1_missense	0.0196561	0.084507	0.0379357
2018	2	BRD4_alt_start_end_splice	-0.0626535	0	0
2018	2	MAP2K4_frame_shift_indel	-0.0630628	0	0
2018	2	RB1_del	-0.142009	0	0
2018	2	CCNE1_amp	-0.243215	0	0
2018	2	FGFR2_amp	-0.314169	0	0
2018	2	PTEN_del	-0.328467	0	0
2018	2	GATA3_frame_shift_indel	-0.395533	0.084507	0.10458
2018	2	BRCA2_nonsense	-0.545969	0	0
2018	2	TP53_inframe_indel	-0.732904	0	0
2018	2	BRCA1_frame_shift_indel	-0.922365	0	0
2018	2	MDM2_amp	-1.21932	0	0
2018	2	CHEK2_missense	-1.25919	0	0
2018	2	PIK3CA_inframe_indel	-1.39602	0	0
2018	2	PIK3CA_missense	-1.43359	0.267606	0.133288
2018	2	CDH1_alt_start_end_splice	-1.43938	0	0
2018	2	MYC_amp	-1.6408	0	0
2018	2	CDKN2A_del	-1.73121	0	0.012987
2018	2	BRCA2_frame_shift_indel	-1.93114	0	0.012987
2018	2	FGFR1_amp	-2.43942	0	0
2018	2	MAP3K1_frame_shift_indel	-2.53991	0	0.120643
2018	2	ERBB2_amp	-2.99418	0	0
2018	2	CCND1_amp	-3.07317	0	0
2018	2	CDH1_nonsense	-3.14935	0	0
2018	2	TP53_nonsense	-3.48055	0	0
2018	2	TP53_missense	-4.54277	0.126761	0.0498975
2018	2	TP53_frame_shift_indel	-4.75336	0	0
2018	2	CDH1_frame_shift_indel	-5.50945	0	0
2018	2	C>G	-6.59863	0.21831	0.185236
2018	3	PIK3CA_missense	1.92075	0.428571	0.458645
2018	3	MAP3K1_frame_shift_indel	1.91178	0.0862534	0.17296
2018	3	MUTYH_missense	1.87165	0.0350404	0.01639
2018	3	GATA3_frame_shift_indel	1.4884	0.204852	0.127593
2018	3	CDH1_alt_start_end_splice	1.41115	0.0404313	0.0437414
2018	3	HNF1A_alt_start_end_splice	0.94221	0.00808625	0
2018	3	PIK3CA_inframe_indel	0.788693	0.0215633	0.00826418
2018	3	TP53_del	0.765235	0.0242588	0.00414938
2018	3	AR_amp	0.689322	0.0134771	0
2018	3	ARID1A_inframe_indel	0.660964	0.0215633	0.00414938
2018	3	MDM2_amp	0.643055	0.0566038	0.0322268
2018	3	ARID1B_inframe_indel	0.587426	0.0269542	0.01639
2018	3	SF3B1:K700E	0.303577	0.0161725	0.0204011
2018	3	BRAF:V600E	0.220001	0.00539084	0.00826418
2018	3	PRF1_alt_start_end_splice	0.178261	0.0107817	0
2018	3	MTOR_nonsense	0.155927	0.00539084	0
2018	3	BRCA1_frame_shift_indel	0.118607	0.0188679	0.01639
2018	3	CDKN2A_del	0.0584899	0.0458221	0.0204011
2018	3	FANCC_alt_start_end_splice	0.0418139	0.00539084	0.00414938
2018	3	GATA3_alt_start_end_splice	0.0411476	0.00539084	0.00414938
2018	3	FGFR2_amp	-0.0260371	0.0134771	0
2018	3	MDM4_missense	-0.115527	0.00269542	0
2018	3	MYC_amp	-0.218392	0.0296496	0.01639
2018	3	IDH1_alt_start_end_splice	-0.376338	0.00269542	0.00414938
2018	3	BCL6_frame_shift_indel	-0.415731	0	0
2018	3	PTEN_del	-0.41611	0.00269542	0.01639
2018	3	PTEN_frame_shift_indel	-0.433107	0.0269542	0.0444329
2018	3	ESR1_missense	-0.865355	0.0431267	0.0549447
2018	3	C>G	-0.884115	0.479784	2.17175
2018	3	AKT1_missense	-0.940121	0.0485175	0.0437414
2018	3	FANCC_missense	-1.04885	0.00808625	0.0123444
2018	3	EGFR_alt_start_end_splice	-1.21653	0	0.00826418
2018	3	FGFR1_amp	-3.95082	0	0
2018	3	ERBB2_amp	-3.99083	0	0
2018	3	TP53_nonsense	-4.40449	0.00539084	0.0123444
2018	3	CDH1_nonsense	-4.53824	0.00269542	0.00414938
2018	3	CCND1_amp	-4.56222	0	0.00414938
2018	3	TP53_frame_shift_indel	-6.04076	0.00269542	0
2018	3	CDH1_frame_shift_indel	-9.77881	0	0
2018	3	TP53_missense	-16.9964	0.0134771	0.0243776
2018	4	TP53_frame_shift_indel	16.8079	0.992908	0
2018	4	CDH1_frame_shift_indel	-0.0524877	0	0
2018	4	FLT1_frame_shift_indel	-2.3534	0	0
2018	5	FGFR1_amp	8.43453	1	0
2018	5	MYC_amp	0.473566	0.119048	0.122924
2018	5	TP53_nonsense	-0.254126	0	0.0232558
2018	5	TP53_frame_shift_indel	-1.10235	0	0.0232558
2018	5	SDHAF2_non_coding	-1.53013	0	0
2018	5	ERBB2_amp	-2.05674	0.0119048	0
2018	5	CCND1_amp	-5.10197	0	0
2018	6	CCND1_amp	8.94304	1	0
2018	6	FGFR1_amp	1.43871	0.267045	0.165998
2018	6	MDM2_amp	0.322188	0.102273	0.0443732
2018	6	MYC_amp	-0.238515	0.0284091	0.0227212
2018	6	MDM4_missense	-1.69562	0.0170455	0.0114943
2018	6	ERBB2_amp	-1.82819	0.0738636	0.0547982
2018	6	TP53_nonsense	-2.80635	0	0
2018	6	CDH1_frame_shift_indel	-5.32553	0.0284091	0.0114943
2018	6	TP53_frame_shift_indel	-7.25667	0	0
2018	7	CDH1_frame_shift_indel	23.6655	1	0.0181818
2018	7	CCND1_amp	-0.375651	0.1	0.126599
2018	7	ERBB2_amp	-0.800815	0.03	0
2018	7	FGFR1_amp	-1.86873	0.03	0.0989899
2018	8	TP53_missense	29.6972	1.04839	0.0837191
2018	8	SDHAF2_non_coding	1.68788	0.00806452	0
2018	8	PIK3CA_inframe_indel	1.05339	0.0282258	0.0404806
2018	8	BRCA1_frame_shift_indel	0.642714	0.0685484	0.0936669
2018	8	MYC_amp	0.281275	0.116935	0.100069
2018	8	EGFR_amp	0.0268854	0.016129	0.0273811
2018	8	FGFR4_nonsense	-0.0998636	0	0
2018	8	TP53_alt_start_end_splice	-0.135797	0.016129	0
2018	8	PTEN_del	-0.378189	0.016129	0.0468827
2018	8	PIK3CA_missense	-0.505305	0.25	0.231262
2018	8	TP53_nonsense	-0.624976	0	0
2018	8	TSC2_non_coding	-0.747013	0	0.00699301
2018	8	MAP3K1_frame_shift_indel	-0.783514	0.016129	0.0138875
2018	8	TP53_frame_shift_indel	-1.61932	0	0
2018	8	FGFR1_amp	-2.65097	0.016129	0
2018	8	CCND1_amp	-2.97199	0.016129	0.00699301
2018	8	CDH1_frame_shift_indel	-3.61038	0	0
2018	8	CDH1_nonsense	-3.69675	0	0.00699301
2018	8	ERBB2_amp	-5.94127	0	0.0138875
2018	9	TP53_nonsense	15.3545	0.980392	0
2018	9	MYC_amp	0.977842	0.107843	0.145928
2018	9	PTEN_del	0.542553	0.0294118	0.0377074
2018	9	TP53_alt_start_end_splice	-1.85662	0	0.0192308
2019	0	CCND1_amp	9.84097	1	0
2019	0	MDM2_amp	0.261608	0.0855856	0.0369963
2019	0	MYC_amp	-0.308842	0.0225225	0.00952381
2019	0	ERBB2_amp	-1.21802	0.0900901	0.0457875
2019	0	CDKN2A_del	-2.80458	0.00900901	0.0457875
2019	0	TP53_nonsense	-5.52706	0.0045045	0
2019	0	TP53_frame_shift_indel	-7.67272	0.0045045	0.0188645
2019	1	BRCA2_frame_shift_indel	7.43591	0.124088	0.0946886
2019	1	ERCC2_missense	6.55385	0.0729927	0.0562271
2019	1	MUTYH_missense	4.64734	0.0656934	0.028022
2019	1	FGFR3_missense	4.47636	0.0729927	0.0543956
2019	1	PIK3R1_alt_start_end_splice	4.22868	0.0255474	0.028022
2019	1	STK11_frame_shift_indel	3.18289	0.0182482	0.00952381
2019	1	ATM_alt_start_end_splice	2.99428	0.040146	0.0369963
2019	1	TP53_inframe_indel	2.43514	0.0437956	0.00952381
2019	1	ROS1_alt_start_end_splice	2.20536	0.0218978	0.0188645
2019	1	BRCA1_frame_shift_indel	2.07396	0.0510949	0.109524
2019	1	AKT1_alt_start_end_splice	1.82724	0.00729927	0
2019	1	BRCA2_nonsense	1.81014	0.0255474	0.028022
2019	1	FANCG_missense	1.72253	0.0218978	0
2019	1	RET_missense	1.62324	0.0620438	0.106227
2019	1	NOTCH1_inframe_indel	1.48699	0.0218978	0.0188645
2019	1	FLT4_inframe_indel	1.47749	0.00729927	0
2019	1	CDH1_alt_start_end_splice	1.3824	0.040146	0.0869963
2019	1	MAP2K4_non_coding	1.31484	0.0145985	0.00952381
2019	1	MDM2_amp	1.26799	0.0912409	0.0543956
2019	1	ERCC3_missense	1.12233	0.0437956	0.00952381
2019	1	BRIP1_missense	1.05675	0.0437956	0.0369963
2019	1	ARID1A_inframe_indel	1.02612	0.0255474	0
2019	1	CCNE1_amp	1.01061	0.0255474	0
2019	1	FANCC_alt_start_end_splice	0.994957	0.0109489	0.00952381
2019	1	MAP3K1_alt_start_end_splice	0.994865	0.0218978	0.00952381
2019	1	BRD4_alt_start_end_splice	0.965069	0.0182482	0.0188645
2019	1	SUZ12_alt_start_end_splice	0.877639	0.0145985	0
2019	1	EP300_alt_start_end_splice	0.68213	0.0145985	0
2019	1	MTOR_nonsense	0.632439	0.00729927	0
2019	1	NPM1_inframe_indel	0.610866	0.00729927	0.0188645
2019	1	PALB2_frame_shift_indel	0.598367	0.0328467	0.0380952
2019	1	PIK3CA_inframe_indel	0.560236	0.0328467	0.028022
2019	1	RUNX1_fusion	0.522142	0.0839416	0
2019	1	CDK4_amp	0.454115	0.0364964	0.00952381
2019	1	MYBL1_alt_start_end_splice	0.437664	0.0109489	0
2019	1	BCL6_frame_shift_indel	0.363532	0.0109489	0
2019	1	ESR1_amp	0.34082	0.0145985	0.00952381
2019	1	KMT2A_inframe_indel	0.313002	0.0145985	0
2019	1	PTEN_del	0.310861	0.0218978	0.0188645
2019	1	TP53_del	0.304765	0.0145985	0
2019	1	PIK3CA_frame_shift_indel	0.270067	0.0109489	0
2019	1	EGFR_amp	0.25315	0.0109489	0.028022
2019	1	TP53_alt_start_end_splice	0.233473	0.0693431	0.0457875
2019	1	RET_alt_start_end_splice	0.157427	0.0145985	0
2019	1	PIK3R1_inframe_indel	0.154762	0.0218978	0.0188645
2019	1	C>G	0.150772	1.07664	6.77875
2019	1	ZNF217_alt_start_end_splice	0.144246	0.00729927	0
2019	1	SMAD4_nonsense	0.130834	0.0255474	0.00952381
2019	1	PTPN11_missense	0.115301	0.0255474	0.00952381
2019	1	NKX2-1_missense	0.109699	0.0145985	0.00952381
2019	1	PIK3CA_amp	0.10211	0.0109489	0
2019	1	MAP3K1_frame_shift_indel	-0.542936	0.0328467	0.0188645
2019	1	PIK3CA_missense	-0.601607	0.30292	0.248535
2019	1	CDKN2A_del	-0.842479	0.0109489	0
2019	1	GATA3_frame_shift_indel	-0.971702	0.0729927	0.0543956
2019	1	ARID1B_inframe_indel	-1.18386	0	0.00952381
2019	1	CDH1_nonsense	-1.27355	0.0145985	0.0369963
2019	1	ERBB2_amp	-1.96295	0.0109489	0.028022
2019	1	CCND1_amp	-3.05946	0.00364964	0.0457875
2019	1	FGFR1_amp	-3.09367	0	0.00952381
2019	1	TP53_nonsense	-4.35612	0.00364964	0.00952381
2019	1	TP53_frame_shift_indel	-5.48913	0	0.028022
2019	1	CDH1_frame_shift_indel	-5.83888	0	0.0369963
2019	1	TP53_missense	-6.32204	0.113139	0.161538
2019	2	GATA3_frame_shift_indel	1.03191	0.194444	0.135939
2019	2	PTEN_frame_shift_indel	0.999341	0.05	0.0186882
2019	2	ERCC3_frame_shift_indel	0.864722	0.0111111	0
2019	2	ESR1_missense	0.227573	0.0888889	0.0277628
2019	2	SF3B1:K700E	0.110702	0.0222222	0.0186882
2019	2	TP53_del	-0.136593	0	0
2019	2	BRD4_alt_start_end_splice	-0.187026	0	0
2019	2	CHEK2_alt_start_end_splice	-0.200122	0	0
2019	2	RB1_del	-0.267135	0	0
2019	2	MAP3K1_alt_start_end_splice	-0.295564	0	0
2019	2	RUNX1_missense	-0.347599	0	0
2019	2	PTCH1_missense	-0.349242	0	0.0186882
2019	2	PIK3CA_amp	-0.351991	0	0
2019	2	IDH1_alt_start_end_splice	-0.356188	0	0
2019	2	PIK3CA_inframe_indel	-0.564844	0.00555556	0
2019	2	MAP2K4_frame_shift_indel	-0.637334	0	0
2019	2	CCNE1_amp	-0.683533	0	0
2019	2	PTEN_del	-0.763397	0	0
2019	2	BRCA2_nonsense	-0.874171	0	0
2019	2	BRCA1_frame_shift_indel	-1.18166	0	0
2019	2	ARID1A_inframe_indel	-1.34773	0	0
2019	2	CHEK2_missense	-1.60766	0.00555556	0
2019	2	MDM2_amp	-1.77069	0	0
2019	2	MUTYH_missense	-1.82185	0	0
2019	2	MYC_amp	-1.84238	0	0
2019	2	CDH1_alt_start_end_splice	-1.9954	0	0
2019	2	CDKN2A_del	-2.02926	0	0.00943396
2019	2	BRCA2_frame_shift_indel	-2.21785	0	0
2019	2	MAP3K1_frame_shift_indel	-2.64488	0.00555556	0.0539084
2019	2	TP53_missense	-2.72497	0.166667	0.0784367
2019	2	FGFR1_amp	-2.79981	0	0
2019	2	ERBB2_amp	-3.28185	0	0
2019	2	CCND1_amp	-3.34351	0	0
2019	2	CDH1_nonsense	-3.51714	0	0
2019	2	TP53_nonsense	-3.58037	0	0
2019	2	TP53_frame_shift_indel	-4.87733	0	0
2019	2	CDH1_frame_shift_indel	-6.2509	0	0
2019	2	C>G	-12.2835	0.194444	0.269901
2019	3	CDH1_nonsense	12.5416	0.32	0.215784
2019	3	FGFR1_amp	6.22243	0.646667	0.229271
2019	3	MYC_amp	2.13334	0.12	0.11322
2019	3	MAP3K1_frame_shift_indel	0.542356	0.153333	0.0752581
2019	3	GATA3_frame_shift_indel	0.354181	0.0733333	0.11322
2019	3	CDH1_frame_shift_indel	-1.69426	0	0.0128205
2019	3	TP53_nonsense	-1.86707	0	0.0128205
2019	3	TP53_frame_shift_indel	-2.01238	0	0.025308
2019	3	ERBB2_amp	-3.70349	0	0.025308
2019	3	CCND1_amp	-4.31359	0.06	0
2019	4	TP53_missense	29.9995	1.03344	0.0762719
2019	4	ID3_alt_start_end_splice	1.91615	0.0100334	0.00632911
2019	4	EXT2_alt_start_end_splice	1.75569	0.00668896	0
2019	4	MDM2_amp	1.54795	0.0200669	0.00632911
2019	4	FAS_missense	1.38853	0.0367893	0
2019	4	CBLB_nonsense	0.760756	0.0267559	0
2019	4	CDKN2A_del	0.67536	0.0434783	0.0248327
2019	4	MYC_amp	0.287152	0.09699	0.111263
2019	4	PIK3CA_amp	0.221244	0.0267559	0.0187455
2019	4	ARID1A_inframe_indel	0.0498949	0.0133779	0
2019	4	PIK3CA_inframe_indel	-0.00675726	0.0100334	0.0308393
2019	4	MAP3K1_frame_shift_indel	-0.0533711	0.0167224	0.00632911
2019	4	TP53_alt_start_end_splice	-1.3174	0.0100334	0
2019	4	CDH1_frame_shift_indel	-1.44117	0.00668896	0
2019	4	MUTYH_missense	-1.54986	0.00334448	0.0187455
2019	4	FGFR1_amp	-1.99472	0.0367893	0
2019	4	TP53_frame_shift_indel	-2.34133	0	0
2019	4	CDH1_nonsense	-2.6231	0.00334448	0.0125776
2019	4	CCND1_amp	-3.81531	0	0.0125776
2019	4	ERBB2_amp	-4.14073	0.0267559	0.0248327
2019	5	ERBB2_amp	8.98113	1	0
2019	5	CDK4_amp	0.282921	0.0305677	0.0104167
2019	5	TP53_missense	0.241195	0.668122	0.273575
2019	5	FGFR1_amp	-0.0101423	0.0262009	0.0104167
2019	5	CCND1_amp	-3.14022	0.0262009	0.0403509
2019	5	TP53_nonsense	-6.72671	0.00873362	0.020614
2019	5	TP53_frame_shift_indel	-8.54633	0	0.0104167
2019	6	TP53_nonsense	15.8211	0.984	0.015873
2019	6	BRAF_alt_start_end_splice	1.23056	0.024	0
2019	6	PTEN_del	1.0245	0.04	0.0460829
2019	6	ERBB2_amp	0.0487348	0.288	0.0742448
2019	6	MYC_amp	0.0385169	0.088	0.135689
2019	6	CCND1_amp	-0.571417	0.056	0.0742448
2019	7	CHEK2_missense	2.53263	0.0666667	0.0243781
2019	7	MAP3K1_frame_shift_indel	2.23496	0.144928	0.260945
2019	7	CDKN2A_del	2.16567	0.101449	0.0337811
2019	7	ZRSR2_inframe_indel	2.09541	0.00869565	0
2019	7	ARID1B_inframe_indel	1.99798	0.0434783	0.019602
2019	7	PIK3CA_missense	1.77169	0.498551	0.489453
2019	7	AKT1_missense	1.22549	0.0956522	0.0475124
2019	7	CDKN2A_missense	0.788053	0.0231884	0.0099005
2019	7	CHEK2_frame_shift_indel	0.766799	0.00869565	0
2019	7	MAP2K4_frame_shift_indel	0.757721	0.0231884	0.0147761
2019	7	MDM4_missense	0.575066	0.0144928	0.019602
2019	7	PALB2_alt_start_end_splice	0.525052	0.0115942	0
2019	7	IDH1_alt_start_end_splice	0.377427	0.00869565	0
2019	7	GATA3_frame_shift_indel	0.352206	0.153623	0.13791
2019	7	TP53_del	0.307038	0.0202899	0.00497512
2019	7	FLT1_frame_shift_indel	0.273519	0.0057971	0
2019	7	MAP2K4_alt_start_end_splice	0.164944	0.0144928	0.019602
2019	7	FGFR2_amp	0.107279	0.0289855	0
2019	7	TP53_alt_start_end_splice	0.0129756	0.0811594	0.0564179
2019	7	RB1_del	-0.110992	0	0
2019	7	SMC3_frame_shift_indel	-0.183423	0.0057971	0
2019	7	SMAD4_nonsense	-0.206817	0	0.00497512
2019	7	BCL6_frame_shift_indel	-0.220331	0	0
2019	7	BRCA1_frame_shift_indel	-0.244285	0.00289855	0.0099005
2019	7	MYB_frame_shift_indel	-0.295931	0	0.0099005
2019	7	MYC_amp	-0.401555	0.0289855	0.019602
2019	7	IGF1R_missense	-0.505539	0.00289855	0.0147761
2019	7	PTEN_del	-0.894009	0	0.0147761
2019	7	TP53_inframe_indel	-0.905387	0.0115942	0
2019	7	MDM2_amp	-1.12978	0.0144928	0.019602
2019	7	FGFR1_amp	-3.0668	0.0057971	0.0099005
2019	7	CCND1_amp	-3.19459	0.0144928	0.019602
2019	7	BRCA2_frame_shift_indel	-3.33467	0.00289855	0.0099005
2019	7	CDH1_nonsense	-3.70126	0.0057971	0.0099005
2019	7	ERBB2_amp	-3.86462	0	0
2019	7	TP53_nonsense	-5.37929	0.00289855	0
2019	7	TP53_frame_shift_indel	-6.83956	0	0
2019	7	CDH1_frame_shift_indel	-9.4136	0	0
2019	7	TP53_missense	-18.2738	0.0057971	0.0099005
2019	8	CDH1_frame_shift_indel	24.4859	0.99115	0.0175439
2019	8	MYC_non_coding	0.0489593	0.00884956	0
2019	8	SDHD_alt_start_end_splice	0.0489593	0.00884956	0
2019	8	CDKN2A_del	-0.160565	0	0
2019	8	ERBB2_amp	-0.326488	0.079646	0
2019	8	CCND1_amp	-4.04658	0.0176991	0.0344612
2019	9	TP53_frame_shift_indel	19.5849	1	0
2020	0	CCND1_amp	9.343	1	0
2020	0	GATA3_frame_shift_indel	1.83109	0.277778	0.176374
2020	0	CDH1_frame_shift_indel	-0.307534	0.0252525	0.0470782
2020	0	MYC_amp	-0.536573	0.030303	0.0194137
2020	0	FGFR2_amp	-0.928731	0	0.0288294
2020	0	ERBB2_amp	-1.08301	0.0858586	0.0470782
2020	0	FGFR1_amp	-5.1343	0.040404	0.0194137
2020	0	TP53_frame_shift_indel	-5.2176	0.0252525	0.0194137
2020	0	TP53_nonsense	-5.87633	0	0
2020	1	CDH1_frame_shift_indel	24.7024	1	0.0151515
2020	1	MYC_amp	-0.252168	0	0
2020	1	CCND1_amp	-1.95257	0.0434783	0.0710956
2020	1	ERBB2_amp	-2.82851	0.00869565	0
2020	1	FGFR1_amp	-3.59977	0	0.0151515
2020	2	TP53_missense	25.4348	0.960725	0.161605
2020	2	RET_missense	4.07906	0.0725076	0.072217
2020	2	PTEN_del	2.86038	0.0543807	0.0566337
2020	2	MYC_amp	2.09834	0.129909	0.140394
2020	2	MUTYH_inframe_indel	1.53279	0.021148	0
2020	2	CDKN2A_del	1.24052	0.0453172	0.0235192
2020	2	CCNE1_amp	0.989488	0.0543807	0.0670947
2020	2	PIK3R1_inframe_indel	0.579406	0.021148	0.0177476
2020	2	ERBB2_frame_shift_indel	0.547641	0.00906344	0
2020	2	FLT4_inframe_indel	0.546829	0.0060423	0
2020	2	PDCD1LG2_missense	0.475211	0.0060423	0.00598802
2020	2	MDM2_amp	0.457445	0.0332326	0.0119039
2020	2	EGFR_amp	0.410179	0.0181269	0.034846
2020	2	ZRSR2_missense	0.407728	0.00906344	0.0177476
2020	2	BCL6_frame_shift_indel	0.324481	0.00906344	0
2020	2	DIS3_missense	0.267001	0.0453172	0.0119039
2020	2	CDH1_nonsense	0.17439	0.0332326	0.0292187
2020	2	MAP2K4_non_coding	0.108377	0.0120846	0
2020	2	CRLF2_non_coding	-0.0755791	0	0
2020	2	FANCA_alt_start_end_splice	-0.24092	0.00906344	0
2020	2	PRF1_inframe_indel	-0.732011	0	0
2020	2	GATA3_frame_shift_indel	-0.862254	0.0120846	0.0235192
2020	2	CHEK2_missense	-1.54472	0	0.0119039
2020	2	ARID1A_inframe_indel	-1.80246	0	0
2020	2	TP53_frame_shift_indel	-3.30365	0	0
2020	2	FGFR1_amp	-3.38258	0.0151057	0.0119039
2020	2	TP53_nonsense	-3.39108	0	0
2020	2	CDH1_frame_shift_indel	-4.14901	0.0060423	0.0239521
2020	2	CCND1_amp	-4.42963	0.00302115	0
2020	2	ERBB2_amp	-5.31635	0.0181269	0
2020	3	TP53_frame_shift_indel	14.2954	0.917526	0.0113636
2020	3	BRD4_fusion	1.04839	0.0670103	0
2020	3	MYC_amp	0.942958	0.0618557	0.127351
2020	3	BRCA2_alt_start_end_splice	0.777739	0.0257732	0.022466
2020	3	BRCA2_inframe_indel	0.570465	0.0309278	0
2020	3	PIK3CA_inframe_indel	0.287215	0.0154639	0.0113636
2020	3	SOX2_frame_shift_indel	0.0713371	0.0154639	0
2020	3	CCND1_amp	-0.711451	0.108247	0.0113636
2020	3	CDH1_frame_shift_indel	-0.723197	0	0
2020	3	FGFR1_amp	-1.1183	0.0257732	0.0113636
2020	3	ERBB2_amp	-1.30499	0.180412	0.171238
2020	3	GATA3_frame_shift_indel	-1.54667	0.0154639	0.0333072
2020	4	CHEK2_missense	9.84789	0.173745	0.113604
2020	4	PDGFRB_missense	6.46108	0.100386	0.126227
2020	4	MUTYH_missense	6.07908	0.0694981	0.0416082
2020	4	BLM_missense	4.31221	0.0579151	0.0315568
2020	4	ARID2_missense	3.93789	0.0694981	0.07036
2020	4	CDKN1B_missense	3.64229	0.027027	0.0315568
2020	4	TCF7L2_missense	3.48819	0.03861	0.0416082
2020	4	RAD21_alt_start_end_splice	3.43701	0.023166	0
2020	4	BRCA1_frame_shift_indel	3.32482	0.0579151	0.110098
2020	4	ARID1A_inframe_indel	3.29742	0.046332	0.0107527
2020	4	KRAS_missense	2.57214	0.027027	0.0212716
2020	4	CDH1_nonsense	1.88883	0.0849421	0.151005
2020	4	TSC1_missense	1.86091	0.0772201	0.113838
2020	4	MDM2_amp	1.80489	0.0965251	0.0416082
2020	4	GATA3_alt_start_end_splice	1.55097	0.019305	0.0212716
2020	4	C>G	1.52813	1.16216	7.54862
2020	4	AR_amp	1.24896	0.019305	0
2020	4	NTRK3_missense	1.03597	0.0617761	0.0416082
2020	4	SMO_missense	0.975863	0.0501931	0.0212716
2020	4	TP53_alt_start_end_splice	0.881751	0.0888031	0.0610098
2020	4	GLI2_nonsense	0.824928	0.00772201	0
2020	4	HNF1A_alt_start_end_splice	0.820915	0.00772201	0
2020	4	ERBB2_inframe_indel	0.743556	0.019305	0
2020	4	CCNE1_amp	0.717369	0.027027	0.0212716
2020	4	NPM1_inframe_indel	0.687461	0.00772201	0.0107527
2020	4	TP53_inframe_indel	0.670938	0.042471	0
2020	4	FH_missense	0.645146	0.042471	0.0532959
2020	4	AURKA_amp	0.485118	0.015444	0.0315568
2020	4	MECOM_non_coding	0.453608	0.015444	0
2020	4	ETV5_missense	0.448206	0.015444	0.0610098
2020	4	RB1_del	0.434921	0.019305	0
2020	4	XPC_missense	0.384293	0.0501931	0.0107527
2020	4	SETBP1_non_coding	0.062855	0.011583	0
2020	4	PTEN_del	-0.0557866	0.003861	0.0212716
2020	4	BRCA2_frame_shift_indel	-0.0726521	0.034749	0.0107527
2020	4	CDKN1B_frame_shift_indel	-0.221497	0	0
2020	4	CDKN2A_del	-0.575637	0.019305	0.0212716
2020	4	GATA3_frame_shift_indel	-0.619698	0.0965251	0.0610098
2020	4	MAP3K1_frame_shift_indel	-0.641298	0.027027	0.0212716
2020	4	MYC_amp	-0.825106	0.027027	0.0107527
2020	4	PIK3CA_inframe_indel	-1.41962	0	0.0212716
2020	4	PIK3CA_missense	-2.34637	0.335907	0.296634
2020	4	FGFR1_amp	-2.58142	0.003861	0
2020	4	ERBB2_amp	-3.06273	0.003861	0.0107527
2020	4	CCND1_amp	-4.08397	0	0.0416082
2020	4	TP53_frame_shift_indel	-4.87965	0.003861	0
2020	4	TP53_nonsense	-5.25924	0	0
2020	4	CDH1_frame_shift_indel	-6.44207	0	0.0107527
2020	4	TP53_missense	-9.83049	0.0849421	0.113604
2020	5	PIK3CA_missense	3.59379	0.523573	0.444315
2020	5	CDKN1B_frame_shift_indel	2.29325	0.0471464	0.0152644
2020	5	SETD2_nonsense	2.21334	0.0148883	0.003861
2020	5	GATA3_frame_shift_indel	2.14704	0.183623	0.151567
2020	5	MAP3K1_frame_shift_indel	2.10414	0.131514	0.203526
2020	5	PIK3CA_inframe_indel	1.33232	0.0297767	0.00769208
2020	5	BRCA2_frame_shift_indel	1.16382	0.057072	0.03005
2020	5	MDM4_missense	0.838133	0.0148883	0.003861
2020	5	ESR1_missense	0.643855	0.114144	0.0825477
2020	5	CDK4_amp	0.629899	0.0173697	0.00769208
2020	5	CDKN2A_del	0.591216	0.0521092	0.0263985
2020	5	BRCA2_nonsense	0.553381	0.0173697	0.0190057
2020	5	AKT1_missense	0.405461	0.0744417	0.0336715
2020	5	BRIP1_alt_start_end_splice	0.354683	0.00744417	0.00769208
2020	5	MAP2K4_frame_shift_indel	0.350011	0.0223325	0.03005
2020	5	FANCC_alt_start_end_splice	0.24471	0.00496278	0.003861
2020	5	KDM6A_missense	0.229274	0.0322581	0.0263985
2020	5	SDHD_missense	0.222539	0.00992556	0
2020	5	APC_non_coding	0.193274	0.00496278	0
2020	5	ARID1B_inframe_indel	0.167197	0.0198511	0.0190057
2020	5	SOX9_missense	-0.0350578	0.00496278	0.003861
2020	5	RUNX1_missense	-0.0693932	0.00744417	0.0227171
2020	5	IDH1_alt_start_end_splice	-0.112731	0.00248139	0.003861
2020	5	PDCD1LG2_missense	-0.142812	0	0.00769208
2020	5	PIK3C2B_nonsense	-0.171438	0	0.00769208
2020	5	ARAF_alt_start_end_splice	-0.18228	0	0
2020	5	BLM_missense	-0.185445	0	0.0114932
2020	5	FGFR2_amp	-0.210707	0.00992556	0.00769208
2020	5	MYC_amp	-0.308328	0.0248139	0.003861
2020	5	BCL6_frame_shift_indel	-0.309314	0	0
2020	5	GATA3_alt_start_end_splice	-0.380656	0	0
2020	5	C>G	-0.462701	0.630273	1.11251
2020	5	ARID1A_inframe_indel	-0.642199	0.00744417	0
2020	5	MYCN_frame_shift_indel	-0.663446	0	0
2020	5	NPM1_inframe_indel	-0.71324	0	0
2020	5	FLCN_frame_shift_indel	-0.747939	0	0
2020	5	RB1_del	-0.771099	0	0.003861
2020	5	BRCA1_frame_shift_indel	-1.03748	0	0.003861
2020	5	PTEN_del	-1.04958	0	0.00769208
2020	5	CCNE1_amp	-1.27678	0	0
2020	5	MDM2_amp	-1.35029	0.0198511	0.03005
2020	5	MUTYH_missense	-3.3841	0.00496278	0
2020	5	FGFR1_amp	-3.48781	0.00248139	0
2020	5	ERBB2_amp	-3.88541	0	0
2020	5	CCND1_amp	-4.56561	0	0.003861
2020	5	TP53_nonsense	-6.03897	0	0
2020	5	CHEK2_missense	-6.44769	0	0
2020	5	TP53_frame_shift_indel	-6.90687	0	0.003861
2020	5	CDH1_frame_shift_indel	-10.217	0	0.003861
2020	5	TP53_missense	-18.6229	0.00744417	0.0263985
2020	6	PTEN_frame_shift_indel	1.2256	0.0471698	0.0688518
2020	6	CRLF2_non_coding	1.09871	0.0188679	0
2020	6	PRF1_inframe_indel	1.04828	0.0235849	0
2020	6	BRCA2_frame_shift_indel	-0.0112427	0.0235849	0.0296846
2020	6	ERBB2_inframe_indel	-0.0596614	0	0
2020	6	EGFR_amp	-0.192559	0	0
2020	6	RUNX1_missense	-0.238183	0	0
2020	6	TP53_inframe_indel	-0.348707	0	0
2020	6	RB1_del	-0.368795	0	0
2020	6	MAP3K1_alt_start_end_splice	-0.59268	0	0
2020	6	PTCH1_missense	-0.722278	0	0.0391672
2020	6	GATA3_frame_shift_indel	-0.830641	0.0801887	0.0663781
2020	6	CCNE1_amp	-0.867736	0	0
2020	6	PTEN_del	-0.895427	0	0
2020	6	AKT1_missense	-1.06525	0.0235849	0.0199959
2020	6	ARID1A_inframe_indel	-1.20155	0	0
2020	6	PIK3CA_inframe_indel	-1.41252	0	0
2020	6	MDM2_amp	-1.59115	0	0
2020	6	MUTYH_missense	-1.75344	0	0
2020	6	BRCA1_frame_shift_indel	-1.80898	0	0
2020	6	CDKN2A_del	-2.03346	0	0
2020	6	MYC_amp	-2.08858	0	0
2020	6	MAP3K1_frame_shift_indel	-2.15614	0.0235849	0.0296846
2020	6	CHEK2_missense	-2.28677	0	0
2020	6	FGFR1_amp	-2.89129	0	0
2020	6	CCND1_amp	-3.27264	0	0
2020	6	CDH1_nonsense	-3.45116	0	0
2020	6	ERBB2_amp	-3.46496	0	0
2020	6	TP53_nonsense	-3.73113	0	0
2020	6	TP53_frame_shift_indel	-4.98647	0	0.010101
2020	6	CDH1_frame_shift_indel	-6.28676	0	0
2020	6	T>A	-6.35807	0.0566038	0.191095
2020	6	C>G	-7.56427	0.367925	0.450835
2020	7	TP53_nonsense	15.6513	0.937888	0.0142857
2020	7	MYCN_frame_shift_indel	3.33573	0.0186335	0
2020	7	MYBL1_alt_start_end_splice	2.08931	0.0186335	0
2020	7	C>G	1.98686	1.68944	1.08986
2020	7	ARAF_alt_start_end_splice	0.813645	0.0124224	0
2020	7	SMC3_frame_shift_indel	0.741163	0.0186335	0
2020	7	CDH1_frame_shift_indel	-1.34097	0.00621118	0.0142857
2020	7	FGFR1_amp	-2.64026	0.0248447	0.102692
2020	8	ERBB2_amp	9.56127	1	0
2020	8	MYC_amp	-0.105626	0.1	0.0453729
2020	8	AR_amp	-0.447439	0	0
2020	8	CCND1_amp	-3.61571	0.0192308	0.0277628
2020	8	FGFR1_amp	-3.83575	0	0
2020	8	TP53_frame_shift_indel	-5.06068	0.0384615	0.0186882
2020	8	TP53_nonsense	-8.77703	0.00384615	0
2020	9	FGFR1_amp	9.77888	1	0.0105263
2020	9	CCND1_amp	0.392763	0.371859	0.200896
2020	9	TP53_frame_shift_indel	-1.02351	0.0150754	0.0503919
2020	9	ERBB2_amp	-1.05182	0.0603015	0.0309071
2021	0	ERBB2_amp	7.54968	1	0
2021	0	CDKN2A_del	1.48309	0.0828729	0.0263063
2021	0	TP53_nonsense	1.31299	0.171271	0.0511712
2021	0	CCND1_amp	1.1447	0.198895	0.107027
2021	0	MCL1_nonsense	1.11277	0.038674	0
2021	0	CHEK2_missense	1.10372	0.0662983	0.0511712
2021	0	CHEK2_frame_shift_indel	0.76466	0.0276243	0
2021	0	CCNE1_amp	0.604043	0.0220994	0
2021	0	MAP2K4_alt_start_end_splice	0.406383	0.0276243	0
2021	0	MYC_amp	0.381819	0.0828729	0.117117
2021	0	MUTYH_missense	0.261688	0.0607735	0.0133333
2021	0	BMPR1A_alt_start_end_splice	0.170062	0.0110497	0
2021	0	KDM6A_missense	0.0650451	0.0773481	0.0133333
2021	0	FGFR1_amp	-0.360947	0.0662983	0.0389189
2021	0	CDK4_amp	-0.734437	0	0
2021	0	PIK3CA_inframe_indel	-0.906266	0	0.0133333
2021	0	TP53_missense	-5.65115	0.298343	0.21009
2021	1	FGFR1_amp	8.32082	0.992063	0
2021	1	MYC_amp	0.131836	0.0873016	0.0965766
2021	1	CDH1_frame_shift_indel	-1.39258	0.015873	0.0389189
2021	1	ERBB2_amp	-3.5917	0	0
2021	1	TP53_frame_shift_indel	-4.74904	0	0.0630631
2021	1	CCND1_amp	-5.94028	0	0
2021	2	NRAS_alt_start_end_splice	0.861395	0.0138889	0
2021	2	MYB_inframe_indel	0.737255	0.00925926	0
2021	2	EGFR_alt_start_end_splice	0.429393	0.0185185	0.0105263
2021	2	GATA3_alt_start_end_splice	0.362753	0.00925926	0
2021	2	KDM6A_missense	-0.0101524	0	0
2021	2	PALB2_frame_shift_indel	-0.0113959	0	0.0105263
2021	2	MAP2K4_alt_start_end_splice	-0.0450836	0	0
2021	2	PDGFRB_missense	-0.0723527	0	0
2021	2	CHEK2_frame_shift_indel	-0.138853	0	0
2021	2	PIK3CA_amp	-0.150156	0	0
2021	2	GATA4_missense	-0.219232	0	0
2021	2	RB1_del	-0.469417	0	0
2021	2	PIK3C2B_missense	-0.500644	0.00462963	0.0105263
2021	2	FGFR2_amp	-0.535878	0	0
2021	2	RUNX1_missense	-0.638258	0	0
2021	2	ARID1A_inframe_indel	-0.653591	0.00462963	0
2021	2	BRCA2_frame_shift_indel	-0.657272	0.0231481	0.0208287
2021	2	CCNE1_amp	-0.682376	0	0
2021	2	PTCH1_missense	-0.929898	0	0.0309071
2021	2	PTEN_del	-0.977934	0	0.0105263
2021	2	BRCA2_nonsense	-1.39894	0	0
2021	2	CDH1_alt_start_end_splice	-1.58502	0.00462963	0
2021	2	BRCA1_frame_shift_indel	-1.67331	0	0
2021	2	TP53_alt_start_end_splice	-1.73404	0.0185185	0.0208287
2021	2	PIK3CA_inframe_indel	-1.74588	0	0
2021	2	MUTYH_missense	-1.78849	0	0
2021	2	AKT1_missense	-1.80619	0.0231481	0.0105263
2021	2	MDM2_amp	-1.92987	0	0.0105263
2021	2	MYC_amp	-1.96527	0	0
2021	2	CDKN2A_del	-2.0651	0	0
2021	2	MAP3K1_frame_shift_indel	-2.20454	0.00925926	0.0407615
2021	2	FGFR1_amp	-3.0137	0	0
2021	2	CHEK2_missense	-3.02456	0	0
2021	2	PIK3CA_missense	-3.33243	0.222222	0.134378
2021	2	ERBB2_amp	-3.36394	0	0
2021	2	CCND1_amp	-3.55295	0	0
2021	2	CDH1_nonsense	-4.19819	0	0
2021	2	T>A	-4.52181	0.0787037	0.132811
2021	2	TP53_nonsense	-4.56882	0	0.0105263
2021	2	C>G	-4.96879	0.356481	0.269429
2021	2	TP53_missense	-5.40738	0.125	0.0866741
2021	2	TP53_frame_shift_indel	-5.79422	0	0
2021	2	CDH1_frame_shift_indel	-6.60579	0	0
2021	3	ERBB2_amp	7.55985	1	0
2021	3	TP53_missense	6.53811	0.623894	0.278555
2021	3	PIK3CA_inframe_indel	0.943317	0.0442478	0.0374625
2021	3	CDK4_amp	0.703716	0.0309735	0.0128205
2021	3	KIT_amp	0.200413	0.0132743	0.0128205
2021	3	CHEK2_missense	-0.162717	0	0
2021	3	CHEK2_frame_shift_indel	-0.245548	0	0.025308
2021	3	CCNE1_amp	-0.374586	0	0.025308
2021	3	MDM2_amp	-0.55557	0	0.0374625
2021	3	MYC_amp	-0.696936	0.0707965	0.025308
2021	3	MAP2K4_alt_start_end_splice	-0.751156	0	0
2021	3	TP53_nonsense	-0.757325	0.0486726	0.049284
2021	3	TP53_frame_shift_indel	-0.987502	0.0619469	0.0128205
2021	3	MCL1_nonsense	-1.1234	0	0
2021	3	FGFR1_amp	-1.31265	0.00442478	0
2021	3	MUTYH_missense	-1.70578	0.00884956	0
2021	3	CDKN2A_del	-2.67476	0	0.025308
2021	3	CCND1_amp	-2.73447	0.00884956	0
2021	4	CHEK2_missense	3.99696	0.0652591	0.0215295
2021	4	TP53_nonsense	2.47768	0.142035	0.114686
2021	4	PIK3CA_missense	2.01966	0.40499	0.393723
2021	4	KMT2D_alt_start_end_splice	1.33473	0.0211132	0
2021	4	FGFR2_amp	1.15706	0.0268714	0.0124209
2021	4	GATA3_frame_shift_indel	0.91189	0.168906	0.128231
2021	4	PIK3CA_inframe_indel	0.908677	0.0211132	0.0124209
2021	4	MAP3K1_inframe_indel	0.882524	0.0153551	0.00934524
2021	4	MAP2K4_alt_start_end_splice	0.778318	0.0153551	0.0124209
2021	4	CDKN1B_frame_shift_indel	0.707967	0.0364683	0.0124209
2021	4	FANCC_alt_start_end_splice	0.587272	0.00575816	0.00934524
2021	4	MTOR_nonsense	0.512713	0.00575816	0
2021	4	ESR1_missense	0.429252	0.0710173	0.0917569
2021	4	PTEN_alt_start_end_splice	0.396215	0.0211132	0.00934524
2021	4	BRIP1_alt_start_end_splice	0.395506	0.00767754	0.00624988
2021	4	MYC_amp	0.334687	0.0460653	0.0363163
2021	4	CCNE1_amp	0.325134	0.0191939	0.0154768
2021	4	MAP3K1_frame_shift_indel	0.284706	0.084453	0.161866
2021	4	ARID1A_alt_start_end_splice	0.263868	0.00383877	0.00624988
2021	4	BRCA2_frame_shift_indel	0.190663	0.059501	0.0426056
2021	4	CHEK2_frame_shift_indel	0.150254	0.00575816	0.0031348
2021	4	FGFR2_alt_start_end_splice	0.115426	0.0134357	0.0031348
2021	4	MDM2_amp	0.0986766	0.0460653	0.0275034
2021	4	AKT3_frame_shift_indel	-0.0207898	0	0.0031348
2021	4	CBLB_alt_start_end_splice	-0.0377943	0	0.00624988
2021	4	RUNX1_missense	-0.0516931	0.00767754	0.00934524
2021	4	SMAD4_missense	-0.0574222	0.00191939	0.00934524
2021	4	RAF1_missense	-0.0926931	0	0.00624988
2021	4	TP53_alt_start_end_splice	-0.105083	0.049904	0.0589499
2021	4	SDHD_missense	-0.152183	0	0
2021	4	PALB2_alt_start_end_splice	-0.193257	0.00191939	0
2021	4	IKZF1_missense	-0.219739	0.00383877	0.0031348
2021	4	ABL1_alt_start_end_splice	-0.225884	0	0.00624988
2021	4	PTEN_frame_shift_indel	-0.245251	0.0172745	0.0367501
2021	4	MSH2_alt_start_end_splice	-0.261425	0	0
2021	4	MYC_non_coding	-0.340067	0	0
2021	4	PDGFRB_alt_start_end_splice	-0.399791	0.00191939	0
2021	4	PIK3CA_amp	-0.433759	0.00383877	0
2021	4	SMC3_frame_shift_indel	-0.649834	0	0
2021	4	NTRK2_alt_start_end_splice	-0.655484	0	0
2021	4	BRD4_alt_start_end_splice	-0.776503	0.00191939	0.0031348
2021	4	ARID1A_inframe_indel	-0.955829	0.00383877	0
2021	4	CDKN2B_frame_shift_indel	-1.00566	0	0
2021	4	MAP3K1_alt_start_end_splice	-1.15367	0.00191939	0.00934524
2021	4	CDKN2A_del	-1.19776	0.0211132	0.018513
2021	4	BRCA2_nonsense	-1.22405	0.00383877	0.00934524
2021	4	FGFR1_amp	-4.27455	0	0.0031348
2021	4	CCND1_amp	-4.83182	0	0
2021	4	ERBB2_amp	-4.95934	0	0
2021	4	CDH1_nonsense	-6.48488	0	0
2021	4	TP53_frame_shift_indel	-7.39854	0	0
2021	4	C>G	-8.58306	0.539347	1.26328
2021	4	CDH1_frame_shift_indel	-9.68968	0.00191939	0
2021	4	TP53_missense	-21.7627	0	0.00624988
2021	5	C>G	12.5565	1.98901	10.6877
2021	5	IKZF1_missense	5.4939	0.0521978	0.0256293
2021	5	RAF1_missense	4.25705	0.032967	0.0338673
2021	5	BRCA2_nonsense	3.98217	0.0549451	0.0498856
2021	5	SMAD4_missense	3.7606	0.0384615	0.0338673
2021	5	MSH2_alt_start_end_splice	3.18367	0.0164835	0
2021	5	RB1_nonsense	2.97508	0.0412088	0.0419527
2021	5	NBN_missense	2.71845	0.032967	0
2021	5	CDC73_missense	2.6682	0.0192308	0
2021	5	CREBBP_alt_start_end_splice	2.63783	0.0302198	0
2021	5	TP53_alt_start_end_splice	2.48471	0.123626	0.0727689
2021	5	RET_alt_start_end_splice	2.23277	0.0137363	0
2021	5	CDKN2A_del	2.10402	0.137363	0.0727689
2021	5	BLM_missense	2.06887	0.0494505	0.153776
2021	5	CDH1_alt_start_end_splice	2.04587	0.0631868	0.0727689
2021	5	MUTYH_missense	1.81013	0.0412088	0.0256293
2021	5	TSC2_missense	1.56289	0.0851648	0.0828375
2021	5	NFE2L2_frame_shift_indel	1.55608	0.0137363	0
2021	5	PALB2_alt_start_end_splice	1.53739	0.0247253	0.00869565
2021	5	MAP3K1_alt_start_end_splice	1.52934	0.0412088	0.00869565
2021	5	ARID1A_inframe_indel	1.51297	0.0247253	0.00869565
2021	5	ABL1_alt_start_end_splice	1.4688	0.00824176	0.00869565
2021	5	ZNF217_nonsense	1.46293	0.0137363	0
2021	5	RUNX1_missense	1.44641	0.0302198	0.0419527
2021	5	BRD4_alt_start_end_splice	1.42617	0.0192308	0.0172387
2021	5	KRAS_missense	1.39866	0.0247253	0.0419527
2021	5	APC_non_coding	1.34584	0.00549451	0
2021	5	BRAF_alt_start_end_splice	1.29969	0.0164835	0
2021	5	DIS3_frame_shift_indel	1.24019	0.00549451	0
2021	5	PDGFRB_missense	1.2245	0.0467033	0.153776
2021	5	KMT2D_inframe_indel	1.18511	0.0164835	0.00869565
2021	5	PIK3C2B_missense	1.14719	0.0906593	0.0976354
2021	5	FLCN_non_coding	1.14663	0.00549451	0
2021	5	NTRK3_non_coding	1.08146	0.0357143	0.00869565
2021	5	PRF1_missense	1.00957	0.0384615	0.0419527
2021	5	DDB2_missense	0.966239	0.0302198	0.0172387
2021	5	PTEN_frame_shift_indel	0.962954	0.0631868	0.0752098
2021	5	NF1_frame_shift_indel	0.941677	0.0302198	0.0498856
2021	5	KIT_missense	0.925239	0.0906593	0.0338673
2021	5	T>A	0.897844	0.458791	0.445004
2021	5	BRAF:V600E	0.896998	0.00824176	0.00869565
2021	5	MYBL1_alt_start_end_splice	0.842595	0.010989	0
2021	5	NOTCH1_alt_start_end_splice	0.817315	0.0412088	0.00869565
2021	5	SH2B3_nonsense	0.780626	0.00549451	0
2021	5	MAP3K1_frame_shift_indel	0.745513	0.0741758	0.0674294
2021	5	PRDM1_alt_start_end_splice	0.741834	0.0274725	0
2021	5	AKT2_alt_start_end_splice	0.726346	0.00549451	0
2021	5	PRKDC_alt_start_end_splice	0.71081	0.0521978	0.0256293
2021	5	MUTYH_alt_start_end_splice	0.676688	0.00824176	0
2021	5	ERCC3_missense	0.63525	0.0302198	0.0828375
2021	5	EGFR_amp	0.628593	0.010989	0.0338673
2021	5	ZRSR2_missense	0.61272	0.0137363	0.00869565
2021	5	PDGFRB_alt_start_end_splice	0.572191	0.0137363	0
2021	5	ESR1_amp	0.53485	0.021978	0
2021	5	MDM2_amp	0.476424	0.043956	0.0256293
2021	5	HNF1A_missense	0.404295	0.0521978	0.0338673
2021	5	CIITA_missense	0.375974	0.0549451	0.00869565
2021	5	WRN_missense	0.318165	0.0357143	0.0872616
2021	5	BRD4_fusion	0.253803	0.0137363	0
2021	5	ROS1_alt_start_end_splice	0.236615	0.0164835	0.0256293
2021	5	PIK3CA_amp	0.233812	0.0137363	0.0172387
2021	5	SMC3_frame_shift_indel	0.213676	0.0164835	0
2021	5	RB1_del	0.213297	0.0137363	0.00869565
2021	5	MLH1_frame_shift_indel	0.168321	0.0137363	0.00869565
2021	5	PHOX2B_missense	0.152952	0.032967	0.00869565
2021	5	RB1_alt_start_end_splice	0.146463	0.0521978	0.0256293
2021	5	SOX9_missense	0.143316	0.0302198	0.0338673
2021	5	AKT1_missense	0.140853	0.0714286	0.0576659
2021	5	KDM6A_missense	0.0422318	0.0467033	0.0419527
2021	5	GATA4_missense	0.0389951	0.0247253	0
2021	5	BRCA2_frame_shift_indel	0.03596	0.0576923	0.00869565
2021	5	TP53_del	0.0218638	0.0192308	0
2021	5	NTRK2_alt_start_end_splice	0.00207135	0.00549451	0
2021	5	AURKA_amp	-0.0759698	0.00274725	0.0172387
2021	5	ARID1B_inframe_indel	-0.0933928	0.00274725	0
2021	5	CDK4_amp	-0.114958	0	0.00869565
2021	5	CCNE1_amp	-0.1964	0.00824176	0.00869565
2021	5	PTEN_alt_start_end_splice	-0.233862	0.00274725	0
2021	5	TP53_nonsense	-0.268367	0.101648	0.114416
2021	5	CDKN1B_frame_shift_indel	-0.285966	0	0.00869565
2021	5	ARID1A_alt_start_end_splice	-0.314473	0	0.0172387
2021	5	BRIP1_alt_start_end_splice	-0.668283	0	0.00869565
2021	5	GATA3_frame_shift_indel	-0.723397	0.043956	0.0576659
2021	5	FGFR2_amp	-0.728135	0.010989	0.0256293
2021	5	BRCA1_nonsense	-1.00546	0	0.0419527
2021	5	CHEK2_missense	-1.29384	0.021978	0.0256293
2021	5	FGFR1_amp	-2.17629	0.010989	0
2021	5	CDH1_nonsense	-2.67602	0.0164835	0.0172387
2021	5	CCND1_amp	-3.32074	0.00274725	0.0256293
2021	5	TP53_missense	-3.46887	0.195055	0.171625
2021	5	ERBB2_amp	-3.63463	0.00549451	0
2021	5	TP53_frame_shift_indel	-5.22977	0.00549451	0.0172387
2021	5	CDH1_frame_shift_indel	-6.89149	0.00549451	0.0256293
2021	6	TP53_frame_shift_indel	18.3539	1	0
2021	6	FGFR1_amp	0.515806	0.0478723	0.0498975
2021	6	CCND1_amp	-0.216455	0.132979	0.0256323
2021	6	CCNE1_amp	-0.477966	0.00531915	0.012987
2021	6	ERBB2_amp	-3.20899	0.0957447	0.012987
2021	7	CDH1_frame_shift_indel	26.2026	1	0.0368865
2021	7	FGFR1_amp	-1.37575	0.0571429	0.0469738
2021	7	ERBB2_amp	-3.1519	0.00714286	0
2021	7	CCND1_amp	-4.10424	0.00714286	0.098916
2021	8	TP53_missense	29.084	1.02417	0.0559893
2021	8	BRCA1_frame_shift_indel	2.44855	0.117825	0.0482765
2021	8	CDK4_amp	1.41695	0.0362538	0
2021	8	CCNE1_amp	0.931297	0.0513595	0.0632261
2021	8	MYC_amp	0.527205	0.0634441	0.108932
2021	8	PIK3CA_amp	0.514679	0.0271903	0.0111725
2021	8	RB1_del	0.0731861	0.0151057	0.022091
2021	8	ARID1A_inframe_indel	0.0288455	0.0120846	0
2021	8	CDH1_alt_start_end_splice	-0.201681	0.00302115	0.00561798
2021	8	PRDM1_alt_start_end_splice	-0.297164	0	0.00561798
2021	8	TP53_nonsense	-0.384786	0	0
2021	8	TP53_alt_start_end_splice	-0.504362	0.0060423	0
2021	8	CDKN2A_del	-0.635194	0.0181269	0.0111725
2021	8	ARID1B_alt_start_end_splice	-0.764342	0	0
2021	8	BRAF_alt_start_end_splice	-0.778903	0	0
2021	8	SH2B3_alt_start_end_splice	-0.805935	0	0.00561798
2021	8	CREBBP_alt_start_end_splice	-0.84287	0.0060423	0.0111725
2021	8	PRKDC_frame_shift_indel	-0.98735	0.0120846	0
2021	8	NRAS_alt_start_end_splice	-1.05093	0	0
2021	8	ERBB2_inframe_indel	-2.14069	0	0
2021	8	TP53_frame_shift_indel	-2.52275	0	0
2021	8	CDH1_nonsense	-3.91083	0	0.00561798
2021	8	CCND1_amp	-5.00073	0	0.0111725
2021	8	ERBB2_amp	-5.10352	0.0060423	0
2021	8	FGFR1_amp	-5.13789	0	0.00561798
2021	8	CDH1_frame_shift_indel	-6.50014	0	0
2021	9	CDH1_nonsense	16.412	0.986301	0
2021	9	FGFR1_amp	-0.647782	0.0136986	0
2021	9	CCND1_amp	-2.56347	0.0684932	0.0728745
2021	9	ERBB2_amp	-2.83668	0	0
2021	10	CCND1_amp	10.977	1	0
2021	10	FGFR1_amp	2.98712	0.299003	0.182358
2021	10	FGFR2_amp	-1.16025	0	0.0142842
2021	10	ERBB2_amp	-5.04938	0.0232558	0.0142842
2021	10	TP53_frame_shift_indel	-7.13005	0.00996678	0.0212699
2022	0	CCND1_amp	9.6743	1	0
2022	0	ERBB2_amp	0.4355	0.209738	0.0745656
2022	0	TP53_frame_shift_indel	-0.356354	0.131086	0.0430341
2022	0	CDKN2A_del	-0.548135	0.0337079	0.0430341
2022	0	ARID1A_missense	-1.30015	0.0374532	0.0176963
2022	0	MYC_amp	-2.56076	0.0187266	0.0176963
2022	0	CDH1_frame_shift_indel	-4.74895	0.0187266	0.0263031
2022	0	FGFR1_amp	-6.47539	0	0.00892857
2022	1	MPL_missense	5.91138	0.057508	0.0344501
2022	1	BRD4_missense	4.99006	0.0798722	0.0523072
2022	1	SETBP1_missense	4.21212	0.086262	0.109671
2022	1	KDM6A_missense	4.14232	0.0447284	0.0813843
2022	1	TP53_nonsense	3.65015	0.258786	0.204804
2022	1	FGFR3_missense	3.63003	0.0543131	0.0344501
2022	1	NBN_missense	2.29872	0.0415335	0.0175411
2022	1	BRCA2_nonsense	1.98464	0.0479233	0.0507269
2022	1	TP53_inframe_indel	1.88712	0.028754	0.0426675
2022	1	FANCC_missense	1.85037	0.0447284	0.0260746
2022	1	MCL1_alt_start_end_splice	1.80717	0.00958466	0
2022	1	ARID1A_inframe_indel	1.76282	0.0255591	0.00884956
2022	1	ERCC5_alt_start_end_splice	1.70295	0.00638978	0
2022	1	PIK3CA_inframe_indel	1.69402	0.0415335	0.0507269
2022	1	CCNE1_amp	1.56867	0.0479233	0.0586283
2022	1	RB1_del	1.38928	0.0383387	0
2022	1	CDKN2A_missense	1.38349	0.0351438	0.0175411
2022	1	EGFR_amp	1.10824	0.0159744	0.0175411
2022	1	CYLD_missense	1.09673	0.0255591	0.0175411
2022	1	APC_inframe_indel	0.941049	0.00638978	0
2022	1	ERCC2_alt_start_end_splice	0.893479	0.0223642	0.00884956
2022	1	TP53_del	0.854042	0.0319489	0.00884956
2022	1	PRKAR1A_alt_start_end_splice	0.835551	0.0159744	0
2022	1	PTEN_del	0.361831	0.0607029	0.0426675
2022	1	NTRK3_non_coding	0.347165	0.0127796	0
2022	1	BRAF:V600E	0.162355	0.00638978	0.0175411
2022	1	TSC2_alt_start_end_splice	0.154061	0.0127796	0
2022	1	CDKN2A_del	0.0802972	0.057508	0.0344501
2022	1	ZNF217_missense	0.0532931	0.028754	0.0957649
2022	1	CHEK2_frame_shift_indel	-0.117823	0	0
2022	1	SF3B1:K700E	-0.198023	0.00319489	0
2022	1	ERBB2_inframe_indel	-0.264361	0	0
2022	1	CDKN2B_frame_shift_indel	-0.284893	0	0.00884956
2022	1	AKT1_missense	-0.548912	0.0351438	0.0685841
2022	1	FGFR4_nonsense	-0.557543	0	0
2022	1	MDM2_amp	-0.839376	0.00638978	0
2022	1	PIK3CA_missense	-1.01084	0.284345	0.314475
2022	1	MAP3K1_frame_shift_indel	-1.37823	0.0159744	0.0439317
2022	1	GLI2_missense	-1.56571	0	0.0175411
2022	1	PHOX2B_missense	-2.0912	0	0
2022	1	CDH1_nonsense	-2.17136	0.0191693	0.0175411
2022	1	MUTYH_missense	-2.65361	0	0.00884956
2022	1	CDH1_alt_start_end_splice	-2.69627	0	0.0175411
2022	1	FGFR1_amp	-3.0489	0	0.00884956
2022	1	MYC_amp	-3.27206	0	0
2022	1	ERBB2_amp	-3.4089	0.00319489	0.00884956
2022	1	CCND1_amp	-3.81431	0	0.0507269
2022	1	GATA3_frame_shift_indel	-3.85716	0.00638978	0.0175411
2022	1	TP53_frame_shift_indel	-5.79225	0	0.00884956
2022	1	CDH1_frame_shift_indel	-6.99751	0	0
2022	1	TP53_missense	-9.27585	0.086262	0.0586283
2022	2	CDKN2B_frame_shift_indel	0.279065	0.0421941	0
2022	2	BRD4_alt_start_end_splice	-0.019945	0	0.00970874
2022	2	GATA3_missense	-0.0226463	0	0
2022	2	EGFR_amp	-0.0257447	0	0
2022	2	CHEK2_alt_start_end_splice	-0.126584	0	0
2022	2	KDM6A_missense	-0.139551	0	0
2022	2	GATA3_frame_shift_indel	-0.223398	0.122363	0.0963259
2022	2	CHEK2_frame_shift_indel	-0.241618	0	0
2022	2	PIK3C2B_missense	-0.359301	0.00421941	0.00970874
2022	2	SF3B1:K700E	-0.423549	0.00421941	0.0285551
2022	2	GATA4_missense	-0.42543	0	0
2022	2	FANCC_missense	-0.434413	0	0
2022	2	PIK3CA_missense	-0.593553	0.278481	0.139159
2022	2	PIK3CA_amp	-0.707633	0	0
2022	2	TP53_inframe_indel	-0.839746	0	0
2022	2	RB1_del	-0.854288	0	0
2022	2	PTEN_del	-0.962848	0	0.00970874
2022	2	TP53_missense	-0.999278	0.202532	0.103941
2022	2	PTCH1_missense	-1.1205	0	0.0285551
2022	2	CCNE1_amp	-1.18765	0	0
2022	2	ARID1A_inframe_indel	-1.38466	0	0
2022	2	BRCA2_nonsense	-1.45791	0	0
2022	2	AKT1_missense	-1.54362	0.0253165	0.00970874
2022	2	PIK3CA_inframe_indel	-1.66094	0	0
2022	2	MDM2_amp	-1.91611	0	0
2022	2	CDKN2A_del	-2.12364	0	0
2022	2	MYC_amp	-2.20192	0	0
2022	2	BRCA1_frame_shift_indel	-2.355	0	0
2022	2	MUTYH_missense	-2.40194	0	0
2022	2	CDH1_alt_start_end_splice	-2.51162	0	0
2022	2	TP53_nonsense	-2.70369	0.00843882	0.0285551
2022	2	MAP3K1_frame_shift_indel	-2.84095	0.00421941	0.0192271
2022	2	CHEK2_missense	-3.05128	0	0
2022	2	FGFR1_amp	-3.06437	0	0
2022	2	CCND1_amp	-3.50804	0	0
2022	2	ERBB2_amp	-3.65897	0	0
2022	2	CDH1_nonsense	-4.11205	0	0
2022	2	T>A	-4.41766	0.105485	0.138207
2022	2	TP53_frame_shift_indel	-5.45749	0	0
2022	2	CDH1_frame_shift_indel	-6.92848	0	0
2022	2	C>G	-11	0.295359	0.330097
2022	3	TP53_frame_shift_indel	18.2713	1	0
2022	3	CCND1_amp	-2.74083	0.0352941	0.015873
2022	3	MYC_amp	-3.00113	0	0.031234
2022	3	ERBB2_amp	-4.43802	0.0117647	0.015873
2022	4	CHEK2_missense	5.19113	0.111524	0.0629583
2022	4	GATA3_frame_shift_indel	3.49013	0.327138	0.222206
2022	4	NTRK3_missense	2.26099	0.063197	0.0411118
2022	4	ATM_frame_shift_indel	2.15097	0.0371747	0.0297396
2022	4	ZRSR2_inframe_indel	1.8616	0.0148699	0
2022	4	AKT1_missense	1.79046	0.104089	0.0466856
2022	4	NF2_frame_shift_indel	1.7461	0.0111524	0.00609756
2022	4	MDM2_amp	1.54194	0.122677	0.0734326
2022	4	RARA_alt_start_end_splice	1.10272	0.00743494	0
2022	4	CUX1_missense	1.04125	0.118959	0.0521846
2022	4	MTOR_nonsense	1.03039	0.00743494	0
2022	4	BRCA1_alt_start_end_splice	0.844972	0.0148699	0.0477331
2022	4	CHEK2_alt_start_end_splice	0.766246	0.0223048	0
2022	4	ERBB2_inframe_indel	0.719427	0.0111524	0.0180682
2022	4	CDKN2A_del	0.646969	0.0743494	0.0576089
2022	4	PHOX2B_missense	0.320462	0.0185874	0.0121203
2022	4	FGFR2_amp	0.158421	0.0334572	0.0180682
2022	4	RB1_del	-0.0385846	0	0
2022	4	CIITA_missense	-0.176753	0.00743494	0.0239413
2022	4	FANCA_non_coding	-0.188498	0	0.00609756
2022	4	SMC3_frame_shift_indel	-0.219656	0	0
2022	4	CCNE1_amp	-0.235964	0	0
2022	4	BRCA1_frame_shift_indel	-0.368341	0	0.00609756
2022	4	C>G	-0.481177	0.401487	1.30376
2022	4	TP53_inframe_indel	-0.742281	0	0
2022	4	CDH1_alt_start_end_splice	-0.792346	0.00743494	0
2022	4	PIK3CA_inframe_indel	-0.799833	0.00371747	0.00609756
2022	4	MUTYH_missense	-1.29808	0	0
2022	4	PIK3CA_missense	-1.55262	0.271375	0.215921
2022	4	ARID1A_inframe_indel	-1.55554	0	0
2022	4	MAP3K1_frame_shift_indel	-1.78367	0.00743494	0.0239413
2022	4	MYC_amp	-2.19219	0	0
2022	4	TP53_nonsense	-2.26401	0.0148699	0.0466856
2022	4	CDH1_nonsense	-2.32961	0.0111524	0.0180682
2022	4	ERBB2_amp	-3.72315	0	0
2022	4	FGFR1_amp	-3.97249	0	0
2022	4	CCND1_amp	-4.66698	0	0.0121203
2022	4	TP53_frame_shift_indel	-5.72449	0	0.00609756
2022	4	CDH1_frame_shift_indel	-6.00327	0	0.00609756
2022	4	TP53_missense	-14.1258	0.00371747	0.0121203
2022	5	ERBB2_amp	10.0908	1	0
2022	5	FGFR1_amp	-1.93087	0.0308989	0
2022	5	MYC_amp	-3.775	0.0393258	0.0222146
2022	5	CCND1_amp	-5.54629	0.00561798	0.0075188
2022	5	CDH1_frame_shift_indel	-7.71554	0	0
2022	6	FGFR1_amp	9.63981	1	0.00909091
2022	6	CCND1_amp	1.61557	0.40625	0.218932
2022	6	MDM2_amp	0.492572	0.09375	0.0601334
2022	6	CDKN2A_del	0.287417	0.0982143	0.0437865
2022	6	MYC_amp	-1.08915	0.0446429	0.0437865
2022	6	ERBB2_amp	-1.22588	0.0580357	0
2022	6	TP53_frame_shift_indel	-5.349	0	0.0437865
2022	6	CDH1_frame_shift_indel	-5.48458	0.0357143	0.0353628
2022	7	PMS2_missense	7.65759	0.0550459	0.0293985
2022	7	MYC_amp	7.36878	0.926606	0.0293985
2022	7	ESR1_amp	1.70989	0.0825688	0.0149254
2022	7	TP53_nonsense	1.07232	0.137615	0.128901
2022	7	PIK3CA_amp	0.529136	0.0275229	0.0293985
2022	7	PTEN_del	0.486628	0.0458716	0.0293985
2022	7	TP53_frame_shift_indel	-0.00693737	0.0642202	0.167797
2022	7	ERBB2_amp	-1.06252	0.165138	0.139303
2022	7	CCND1_amp	-1.28384	0.0825688	0.0569878
2022	7	FGFR1_amp	-2.35888	0.0366972	0.139303
2022	8	MUTYH_missense	8.11016	0.1	0.034846
2022	8	PDGFRB_missense	6.78176	0.1	0.103239
2022	8	CDH1_nonsense	5.6688	0.2	0.152081
2022	8	CDH1_alt_start_end_splice	5.28802	0.1	0.101436
2022	8	MAP3K1_frame_shift_indel	4.36365	0.283333	0.335979
2022	8	PIK3CA_missense	2.85897	0.629167	0.50487
2022	8	WRN_missense	2.08689	0.0541667	0.0566337
2022	8	MAP3K1_inframe_indel	1.56959	0.0375	0.0177476
2022	8	ERCC5_missense	1.34753	0.0666667	0.0177476
2022	8	CHEK2_frame_shift_indel	1.19616	0.0166667	0.00598802
2022	8	AKT3_frame_shift_indel	1.18581	0.0208333	0
2022	8	ARID1A_inframe_indel	1.16953	0.025	0
2022	8	SF3B1:K700E	1.10995	0.0375	0.0235192
2022	8	MAP2K4_nonsense	0.484169	0.0125	0.0119039
2022	8	BRCA1_frame_shift_indel	0.332463	0.025	0.0355674
2022	8	PALB2_alt_start_end_splice	0.205145	0.025	0.00598802
2022	8	TP53_alt_start_end_splice	0.131574	0.0458333	0.034846
2022	8	CDKN1B_frame_shift_indel	0.0892164	0.0208333	0.0177476
2022	8	PTEN_frame_shift_indel	0.0339088	0.0541667	0.0235192
2022	8	KDM6A_missense	-0.276125	0	0.00598802
2022	8	CDKN2A_del	-0.278861	0.0208333	0
2022	8	RB1_del	-0.294187	0.00416667	0.00598802
2022	8	PIK3CA_inframe_indel	-0.295292	0.00416667	0.00598802
2022	8	CCNE1_amp	-0.393771	0	0
2022	8	TP53_del	-0.457849	0	0
2022	8	MDM2_amp	-0.467736	0.00833333	0.00598802
2022	8	AURKB_missense	-0.475038	0.00416667	0
2022	8	PTEN_del	-0.498944	0	0.00598802
2022	8	PDGFRB_alt_start_end_splice	-0.771096	0	0
2022	8	TP53_nonsense	-0.84543	0.0291667	0.0619003
2022	8	CHEK2_missense	-0.883482	0.00416667	0
2022	8	GATA3_frame_shift_indel	-0.956841	0.0416667	0.0292187
2022	8	C>G	-1.56863	0.691667	1.31614
2022	8	MYC_amp	-2.36783	0	0.00598802
2022	8	ERBB2_amp	-2.954	0	0.00598802
2022	8	FGFR1_amp	-3.28383	0	0
2022	8	CCND1_amp	-3.90638	0	0.0119039
2022	8	TP53_frame_shift_indel	-4.158	0	0.00598802
2022	8	CDH1_frame_shift_indel	-7.78766	0	0
2022	8	TP53_missense	-12.0839	0.025	0.051295
2022	9	TP53_missense	28.8871	1.0356	0.113508
2022	9	BRCA1_frame_shift_indel	1.14996	0.110032	0.0536081
2022	9	MDM2_amp	0.897316	0.038835	0
2022	9	CDKN2A_del	0.500295	0.0355987	0.0276066
2022	9	PIK3CA_amp	0.454495	0.02589	0
2022	9	TP53_alt_start_end_splice	-0.190607	0.00970874	0
2022	9	ARID1A_inframe_indel	-0.615917	0.00323625	0
2022	9	PRKAR1A_alt_start_end_splice	-0.644323	0	0
2022	9	CDKN1C_missense	-0.703367	0	0.00564972
2022	9	BRAF_alt_start_end_splice	-0.744018	0	0
2022	9	BCORL1_frame_shift_indel	-1.19276	0	0.00564972
2022	9	MAP3K1_frame_shift_indel	-1.64194	0.00323625	0.0112352
2022	9	TP53_frame_shift_indel	-2.07964	0	0.00564972
2022	9	ERBB2_inframe_indel	-3.58527	0	0
2022	9	MYC_amp	-3.60504	0.00647249	0.0112352
2022	9	CCND1_amp	-4.84185	0	0
2022	9	FGFR1_amp	-4.94834	0	0
2022	9	ERBB2_amp	-5.76781	0	0.0222137
2022	9	CDH1_frame_shift_indel	-6.00852	0	0
2022	10	CDH1_frame_shift_indel	25.5093	1	0.025308
2022	10	PTEN_del	-0.0306394	0.00671141	0.025308
2022	10	FGFR1_amp	-0.118292	0.0469799	0.0374625
2022	10	MYC_amp	-0.265552	0	0
2022	10	ERBB2_amp	-0.578556	0.0604027	0
2022	10	CCND1_amp	-1.8229	0.0536913	0.103397
2022	10	MDM2_amp	-2.23195	0	0.025308
2022	11	C>G	18.0159	4.62105	26.6333
2022	11	KIT_missense	13.5281	0.357895	0.047619
2022	11	BCORL1_frame_shift_indel	6.42388	0.0736842	0
2022	11	MYC_non_coding	3.83118	0.0315789	0
2022	11	ERCC5_non_coding	3.55618	0.0210526	0
2022	11	ASXL1_frame_shift_indel	3.36546	0.0421053	0
2022	11	MLH1_frame_shift_indel	3.15129	0.0526316	0
2022	11	STK11_missense	2.56121	0.115789	0
2022	11	PDGFRB_alt_start_end_splice	2.27819	0.0315789	0
2022	11	CRTC1_missense	1.48962	0.0631579	0.047619
2022	11	AXL_missense	1.41005	0.242105	0.161905
2022	11	PIK3C2B_missense	1.19327	0.252632	0.128571
2022	11	EWSR1_missense	1.17604	0.0421053	0
2022	11	AKT1_missense	0.936069	0.0947368	0.0904762
2022	11	GLI2_alt_start_end_splice	0.87006	0.0526316	0
2022	11	PHOX2B_missense	0.864972	0.0526316	0
2022	11	FGFR4_nonsense	0.698607	0.0210526	0
2022	11	ARID1A_missense	0.647407	0.389474	0.161905
2022	11	GATA4_missense	0.57895	0.0736842	0
2022	11	KRAS_missense	0.516307	0.0526316	0
2022	11	MSH2_alt_start_end_splice	0.480003	0.0421053	0.047619
2022	11	TP53_alt_start_end_splice	0.133164	0.0842105	0.128571
2022	11	CDKN2A_del	0.0721376	0.126316	0.047619
2022	11	FGFR1_amp	-0.245361	0.0315789	0
2022	11	CCND1_amp	-0.499108	0.0631579	0.128571
2022	11	TP53_frame_shift_indel	-0.551516	0.0210526	0
2022	11	ERBB2_amp	-2.00461	0	0.047619

### Sheet: Table 11  AMI Timed Models
Year	AMI
2017-2018	0.6293
2018-2019	0.666888
2019-2020	0.604549
2020-2021	0.568082
2021-2022	0.583546

### Sheet: Table 12 Neighborhood changes
Year	Minimal Ovlerap Become Useful	Minimal Ovlerap No Longer Useful	Minimal Ovlerap Stay Useful	Minimal Ovlerap Stay Not Useful	Intermediate Ovlerap Become Useful	Intermediate Ovlerap No Longer Useful	Intermediate Ovlerap Stay Useful	Intermediate Ovlerap Stay Not Useful	Complete Ovlerap Become Useful	Complete Ovlerap No Longer Useful	Complete Ovlerap Stay Useful	Complete Ovlerap Stay Not Useful
2017-2018	0.113527	0.111111	0.514493	0.26087	0.0724638	0.0652174	0.183575	0.678744	0.0531401	0.0362319	0.0458937	0.864734
2018-2019	0.105263	0.0877193	0.57115	0.235867	0.0701754	0.0662768	0.192982	0.670565	0.0487329	0.0506823	0.0545809	0.846004
2019-2020	0.0866013	0.107843	0.589869	0.215686	0.0506536	0.0800654	0.191176	0.678105	0.0441176	0.0424837	0.0686275	0.844771
2020-2021	0.118421	0.0818713	0.602339	0.197368	0.0862573	0.0540936	0.181287	0.678363	0.0526316	0.0438596	0.0628655	0.840643
2021-2022	0.0896287	0.0985915	0.637644	0.174136	0.0588988	0.0742638	0.192061	0.674776	0.0358515	0.0524968	0.0614597	0.850192

### Sheet: Table 13 Therapy Strategies
Therapy Name	Therapy Strategy
Alectinib	ALK inhibition
Brigatinib	ALK inhibition
Ceritinib	ALK inhibition
Lorlatinib	ALK inhibition
Abiraterone	Antiandrogen
Abiraterone Acetate	Antiandrogen
Bicalutamide	Antiandrogen
Cabazitaxel	Antiandrogen
Darolutamide	Antiandrogen
Enzalutamide	Antiandrogen
Goserelin Acetate	Antiandrogen
Leuprolide Acetate	Antiandrogen
Anastrozole	Aromatase inhibition
Exemestane	Aromatase inhibition
Letrozole	Aromatase inhibition
Dabrafenib	B-RAF inhibition
Encorafenib	B-RAF inhibition
Vemurafenib	B-RAF inhibition
Asciminib	BCR-ABL inhibition
Bosutinib	BCR-ABL inhibition
Dasatinib	BCR-ABL inhibition
Imatinib	BCR-ABL inhibition
Imatinib Mesylate	BCR-ABL inhibition
Nilotinib	BCR-ABL inhibition
Ponatinib	BCR-ABL inhibition
Abemaciclib	CDK4/6 inhibition
Palbociclib	CDK4/6 inhibition
Ribociclib	CDK4/6 inhibition
5-Fluorouracil	Chemotherapy
Alkylating Chemotherapy	Chemotherapy
Azacitidine	Chemotherapy
Bleomycin	Chemotherapy
Capecitabine	Chemotherapy
Chemotherapy	Chemotherapy
Cyclophosphamide	Chemotherapy
Dacarbazine	Chemotherapy
Docetaxel	Chemotherapy
Doxorubicin Hydrochloride	Chemotherapy
Eribulin Mesylate	Chemotherapy
Etoposide	Chemotherapy
Fludarabine Phosphate	Chemotherapy
Fluoropyrimidine	Chemotherapy
Fluorouracil	Chemotherapy
Gemcitabine Hydrochloride	Chemotherapy
Hydroxyurea	Chemotherapy
Ifosfamide	Chemotherapy
Irinotecan Hydrochloride	Chemotherapy
Irinotecan Sucrosofate	Chemotherapy
Ixabepilone	Chemotherapy
Lomustine	Chemotherapy
Methotrexate	Chemotherapy
Mitomycin	Chemotherapy
Nab-Paclitaxel	Chemotherapy
Omacetaxine	Chemotherapy
Paclitaxel	Chemotherapy
Pegylated Liposomal Doxorubicin Hydrochloride	Chemotherapy
Pemetrexed Disodium	Chemotherapy
Sacituzumab Govitecan	Chemotherapy
Temozolomide	Chemotherapy
Topotecan	Chemotherapy
Topotecan Hydrochloride	Chemotherapy
Trabectedin	Chemotherapy
Trifluridine And Tipiracil Hydrochloride	Chemotherapy
Vincristine Sulfate	Chemotherapy
Vinorelbine Tartrate	Chemotherapy
Ipilimumab	CTLA-4 inhibition
Afatinib	EGFR inhibition
Afatinib Dimaleate	EGFR inhibition
Amivantamab	EGFR inhibition
Azd3759	EGFR inhibition
Cetuximab	EGFR inhibition
Dacomitinib	EGFR inhibition
EGF816	EGFR inhibition
Erlotinib	EGFR inhibition
Erlotinib Hydrochloride	EGFR inhibition
Gefitinib	EGFR inhibition
Icotinib	EGFR inhibition
Mobocertinib	EGFR inhibition
Necitumumab	EGFR inhibition
Olmutinib	EGFR inhibition
Osimertinib	EGFR inhibition
Panitumumab	EGFR inhibition
PF-06747775	EGFR inhibition
Rociletinib	EGFR inhibition
Brilanestrant	ER signaling inhibition
Elacestrant	ER signaling inhibition
Fulvestrant	ER signaling inhibition
Tamoxifen	ER signaling inhibition
Tamoxifen Citrate	ER signaling inhibition
Erdafitinib	FGFR inhibition
Infigratinib	FGFR inhibition
Pemigatinib	FGFR inhibition
Avapritinib	KIT inhibition
Cabozantinib	KIT inhibition
Cabozantinib S-Malate	KIT inhibition
Imatinib	KIT inhibition
Imatinib Mesylate	KIT inhibition
Regorafenib	KIT inhibition
Sunitinib	KIT inhibition
Binimetinib	MEK inhibition
Cobimetinib	MEK inhibition
Selumetinib	MEK inhibition
Trametinib	MEK inhibition
U0126	MEK inhibition
Cabozantinib	MET inhibition
Cabozantinib S-Malate	MET inhibition
Capmatinib	MET inhibition
Crizotinib	MET inhibition
SU11274	MET inhibition
KU0058684	PARP inhibition
KU0058948	PARP inhibition
Niraparib	PARP inhibition
Olaparib	PARP inhibition
Rucaparib	PARP inhibition
Talazoparib	PARP inhibition
Veliparib	PARP inhibition
Atezolizumab	PD-1/PD-L1 inhibition
Avelumab	PD-1/PD-L1 inhibition
Durvalumab	PD-1/PD-L1 inhibition
Nivolumab	PD-1/PD-L1 inhibition
Pembrolizumab	PD-1/PD-L1 inhibition
Axitinib	PDGF-R inhibition
Imatinib	PDGF-R inhibition
Imatinib Mesylate	PDGF-R inhibition
Sunitinib Malate	PDGF-R inhibition
Alpelisib	PI3K/AKT/mTOR inhibition
Apitolisib	PI3K/AKT/mTOR inhibition
AZD8186	PI3K/AKT/mTOR inhibition
Buparlisib	PI3K/AKT/mTOR inhibition
Everolimus	PI3K/AKT/mTOR inhibition
MK-2206	PI3K/AKT/mTOR inhibition
Omipalisib	PI3K/AKT/mTOR inhibition
Pictilisib	PI3K/AKT/mTOR inhibition
Sirolimus	PI3K/AKT/mTOR inhibition
Carboplatin	Platinum-based chemotherapy
Cisplatin	Platinum-based chemotherapy
Oxaliplatin	Platinum-based chemotherapy
Platinum	Platinum-based chemotherapy
Sorafenib	RAF inhibition
Sotorasib	RAS inhibition
Cabozantinib	RET inhibition
Cabozantinib S-Malate	RET inhibition
LOXO-292	RET inhibition
Pralsetinib	RET inhibition
Selpercatinib	RET inhibition
Sunitinib Malate	RET inhibition
Vandetanib	RET inhibition
Entrectinib	ROS inhibition
Bosutinib	targets BCR-ABL
Dasatinib	targets BCR-ABL
Ado-Trastuzumab Emtansine	targets HER2
Margetuximab-Cmkb	targets HER2
Neratinib	targets HER2
Pertuzumab	targets HER2
Trastuzumab	targets HER2
Trastuzumab Deruxtecan	targets HER2
Trastuzumab Emtansine	targets HER2
Tucatinib	targets HER2
AMG 510	targets KRAS G12C
Entrectinib	TRK inhibition
Larotrectinib	TRK inhibition
Axitinib	VEGF/VEGFR inhibition
Bevacizumab	VEGF/VEGFR inhibition
Cabozantinib	VEGF/VEGFR inhibition
Cabozantinib S-Malate	VEGF/VEGFR inhibition
Lenvatinib Mesylate	VEGF/VEGFR inhibition
Pazopanib Hydrochloride	VEGF/VEGFR inhibition
Ramucirumab	VEGF/VEGFR inhibition
Sunitinib	VEGF/VEGFR inhibition
Sunitinib Malate	VEGF/VEGFR inhibition
Ziv-Aflibercept	VEGF/VEGFR inhibition

### Sheet: Table 14 Oncopanel Genes
SMC3
FLCN
MAP2K1
EWSR1
SDHAF2
XPA
KRAS
RB1
ERCC2
FANCG
KDR
PAX5
TP53
CTNNB1
CCNE1
B2M
EXT2
AKT3
FANCD2
ROS1
SBDS
SDHC
SMAD4
EP300
NFE2L2
EXT1
NPM1
WT1
AKT2
PTEN
ETV1
SOCS1
ETV6
TCF3
CUX1
SMAD2
XPO1
BRCA2
CHEK2
NOTCH2
PRKAR1A
RAF1
NBN
FGFR3
REL
SDHB
DDB2
RAD21
TET2
FANCA
FGFR4
NFKBIZ
SH2B3
IKZF1
SMO
CBLB
CDKN1A
BLM
PMS2
SMARCB1
STAT3
CRLF2
CYLD
GNA11
MECOM
ERBB3
VHL
BRD4
FGFR1
MDM4
IGF1R
PIK3C2B
MAPK1
MYC
BMPR1A
CCND1
PRKDC
SMARCA4
CBL
MYD88
PALB2
H3F3A
ARID1B
FBXW7
GLI1
PRKCI
STK11
CIITA
ERBB2
FLT1
BCL2
RARA
SUFU
FH
KIT
FAM46C
CREBBP
NRAS
DDR2
JAK3
KDM6A
MSH2
ATRX
ID3
PDGFRA
CCND3
CRTC1
CDK6
CARD11
STAT6
JAK2
FAS
BRAF
IDH1
GNAS
PRDM1
RUNX1
AXL
MAP2K4
MEN1
SF3B1
NFKBIA
AURKB
GLI2
XPC
SETBP1
MTOR
AR
BCOR
CDKN1C
NTRK3
ARID2
CEBPA
MYCL
NTRK2
ABL1
GATA3
MET
DICER1
EZH2
STAG2
NKX2-1
CDKN2B
DIS3
MEF2B
NF2
ZNF217
WRN
MYBL1
BUB1B
PTPN11
PIK3CA
FANCC
U2AF1
NTRK1
ALK
gene
NF1
SETD2
MITF
PHOX2B
ESR1
FLT3
SRSF2
ASXL1
ERCC4
CDKN1B
CDH1
FANCF
CDC73
MYCN
NOTCH1
SOX2
IDH2
BCL2L1
CD79B
CRKL
FLT4
ERCC5
APC
ETV4
HRAS
GPC3
CCND2
CDK4
SDHD
TERT
RET
PTCH1
AKT1
BCORL1
SOX9
FANCE
PDGFRB
PMS1
CDKN2A
BRCA1
TCF7L2
BCL6
GATA4
PIK3R1
DNMT3A
BCL2L12
ERBB4
MDM2
MPL
MSH6
ZRSR2
BRIP1
ETV5
FGFR2
PDCD1LG2
ARID1A
PRF1
TSC2
EGFR
MAP3K1
TSC1
CD274
MYB
MUTYH
AURKA
KMT2D
PIM1
MLH1
KMT2A
LMO2
TNFAIP3
GATA6
ATM
BAP1
MCL1
PHF6
SUZ12
LMO1
PARK2
HNF1A
ARAF
ERCC3
GNAQ
CDKN2C

### Sheet: Table 15 Model Features
coding_burden
C>T
C>A
C>G
T>A
T>C
T>G
MITF_non_coding
MITF_frame_shift_indel
MITF_inframe_indel
MITF_missense
MITF_alt_start_end_splice
MITF_nonsense
FANCE_frame_shift_indel
FANCE_inframe_indel
FANCE_missense
FANCE_alt_start_end_splice
FANCE_nonsense
SUFU_non_coding
SUFU_frame_shift_indel
SUFU_inframe_indel
SUFU_missense
SUFU_alt_start_end_splice
SUFU_nonsense
CBLB_non_coding
CBLB_frame_shift_indel
CBLB_inframe_indel
CBLB_missense
CBLB_alt_start_end_splice
CBLB_nonsense
GLI2_non_coding
GLI2_frame_shift_indel
GLI2_inframe_indel
GLI2_missense
GLI2_alt_start_end_splice
GLI2_nonsense
MYC_non_coding
MYC_frame_shift_indel
MYC_inframe_indel
MYC_missense
MYC_alt_start_end_splice
MYC_nonsense
SMARCA4_non_coding
SMARCA4_frame_shift_indel
SMARCA4_inframe_indel
SMARCA4_missense
SMARCA4_alt_start_end_splice
SMARCA4_nonsense
KMT2D_non_coding
KMT2D_frame_shift_indel
KMT2D_inframe_indel
KMT2D_missense
KMT2D_alt_start_end_splice
KMT2D_nonsense
STAT3_non_coding
STAT3_frame_shift_indel
STAT3_inframe_indel
STAT3_missense
STAT3_alt_start_end_splice
STAT3_nonsense
FGFR3_non_coding
FGFR3_frame_shift_indel
FGFR3_inframe_indel
FGFR3_missense
FGFR3_alt_start_end_splice
FGFR3_nonsense
SMAD2_non_coding
SMAD2_frame_shift_indel
SMAD2_inframe_indel
SMAD2_missense
SMAD2_alt_start_end_splice
SMAD2_nonsense
CDKN1B_non_coding
CDKN1B_frame_shift_indel
CDKN1B_inframe_indel
CDKN1B_missense
CDKN1B_alt_start_end_splice
CDKN1B_nonsense
CUX1_non_coding
CUX1_frame_shift_indel
CUX1_inframe_indel
CUX1_missense
CUX1_alt_start_end_splice
CUX1_nonsense
GNAQ_non_coding
GNAQ_frame_shift_indel
GNAQ_inframe_indel
GNAQ_missense
GNAQ_alt_start_end_splice
GNAQ_nonsense
PMS1_non_coding
PMS1_frame_shift_indel
PMS1_inframe_indel
PMS1_missense
PMS1_alt_start_end_splice
PMS1_nonsense
ARID1A_frame_shift_indel
ARID1A_inframe_indel
ARID1A_missense
ARID1A_alt_start_end_splice
ARID1A_nonsense
ERCC4_frame_shift_indel
ERCC4_missense
ERCC4_alt_start_end_splice
ERCC4_nonsense
RAD21_non_coding
RAD21_frame_shift_indel
RAD21_inframe_indel
RAD21_missense
RAD21_alt_start_end_splice
RAD21_nonsense
NFKBIZ_frame_shift_indel
NFKBIZ_inframe_indel
NFKBIZ_missense
NFKBIZ_alt_start_end_splice
NFKBIZ_nonsense
JAK2_frame_shift_indel
JAK2_inframe_indel
JAK2_missense
JAK2_alt_start_end_splice
JAK2_nonsense
BRCA2_frame_shift_indel
BRCA2_inframe_indel
BRCA2_missense
BRCA2_alt_start_end_splice
BRCA2_nonsense
SDHAF2_non_coding
SDHAF2_frame_shift_indel
SDHAF2_inframe_indel
SDHAF2_missense
SDHAF2_alt_start_end_splice
SDHAF2_nonsense
REL_frame_shift_indel
REL_inframe_indel
REL_missense
REL_alt_start_end_splice
REL_nonsense
ETV1_non_coding
ETV1_frame_shift_indel
ETV1_inframe_indel
ETV1_missense
ETV1_alt_start_end_splice
ETV1_nonsense
TNFAIP3_frame_shift_indel
TNFAIP3_inframe_indel
TNFAIP3_missense
TNFAIP3_alt_start_end_splice
TNFAIP3_nonsense
NF1_non_coding
NF1_frame_shift_indel
NF1_inframe_indel
NF1_missense
NF1_alt_start_end_splice
NF1_nonsense
CARD11_frame_shift_indel
CARD11_inframe_indel
CARD11_missense
CARD11_alt_start_end_splice
CARD11_nonsense
CDKN2C_frame_shift_indel
CDKN2C_missense
CDKN2C_alt_start_end_splice
CDKN2C_nonsense
BRCA1_non_coding
BRCA1_frame_shift_indel
BRCA1_inframe_indel
BRCA1_missense
BRCA1_alt_start_end_splice
BRCA1_nonsense
CIITA_non_coding
CIITA_frame_shift_indel
CIITA_inframe_indel
CIITA_missense
CIITA_alt_start_end_splice
CIITA_nonsense
PTPN11_frame_shift_indel
PTPN11_inframe_indel
PTPN11_missense
PTPN11_alt_start_end_splice
PTPN11_nonsense
SMC3_frame_shift_indel
SMC3_inframe_indel
SMC3_missense
SMC3_alt_start_end_splice
SMC3_nonsense
CD79B_non_coding
CD79B_frame_shift_indel
CD79B_inframe_indel
CD79B_missense
CD79B_alt_start_end_splice
CD79B_nonsense
FGFR1_non_coding
FGFR1_frame_shift_indel
FGFR1_inframe_indel
FGFR1_missense
FGFR1_alt_start_end_splice
FGFR1_nonsense
MAP3K1_frame_shift_indel
MAP3K1_inframe_indel
MAP3K1_missense
MAP3K1_alt_start_end_splice
MAP3K1_nonsense
PTEN_frame_shift_indel
PTEN_inframe_indel
PTEN_missense
PTEN_alt_start_end_splice
PTEN_nonsense
ERCC3_non_coding
ERCC3_frame_shift_indel
ERCC3_inframe_indel
ERCC3_missense
ERCC3_alt_start_end_splice
ERCC3_nonsense
PIK3R1_non_coding
PIK3R1_frame_shift_indel
PIK3R1_inframe_indel
PIK3R1_missense
PIK3R1_alt_start_end_splice
PIK3R1_nonsense
FLT1_non_coding
FLT1_frame_shift_indel
FLT1_inframe_indel
FLT1_missense
FLT1_alt_start_end_splice
FLT1_nonsense
PRKCI_frame_shift_indel
PRKCI_inframe_indel
PRKCI_missense
PRKCI_alt_start_end_splice
PRKCI_nonsense
MDM2_non_coding
MDM2_frame_shift_indel
MDM2_inframe_indel
MDM2_missense
MDM2_alt_start_end_splice
MDM2_nonsense
PDGFRB_non_coding
PDGFRB_frame_shift_indel
PDGFRB_inframe_indel
PDGFRB_missense
PDGFRB_alt_start_end_splice
PDGFRB_nonsense
CD274_frame_shift_indel
CD274_inframe_indel
CD274_missense
CD274_alt_start_end_splice
CD274_nonsense
IDH1_frame_shift_indel
IDH1_missense
IDH1_alt_start_end_splice
IDH1_nonsense
PHOX2B_non_coding
PHOX2B_frame_shift_indel
PHOX2B_inframe_indel
PHOX2B_missense
PHOX2B_alt_start_end_splice
PHOX2B_nonsense
GNA11_non_coding
GNA11_frame_shift_indel
GNA11_missense
GNA11_alt_start_end_splice
GNA11_nonsense
SH2B3_non_coding
SH2B3_frame_shift_indel
SH2B3_inframe_indel
SH2B3_missense
SH2B3_alt_start_end_splice
SH2B3_nonsense
MECOM_non_coding
MECOM_frame_shift_indel
MECOM_inframe_indel
MECOM_missense
MECOM_alt_start_end_splice
MECOM_nonsense
H3F3A_non_coding
H3F3A_frame_shift_indel
H3F3A_inframe_indel
H3F3A_missense
H3F3A_alt_start_end_splice
H3F3A_nonsense
ABL1_frame_shift_indel
ABL1_inframe_indel
ABL1_missense
ABL1_alt_start_end_splice
ABL1_nonsense
AURKB_non_coding
AURKB_frame_shift_indel
AURKB_inframe_indel
AURKB_missense
AURKB_alt_start_end_splice
AURKB_nonsense
GNAS_non_coding
GNAS_frame_shift_indel
GNAS_inframe_indel
GNAS_missense
GNAS_alt_start_end_splice
GNAS_nonsense
IGF1R_non_coding
IGF1R_frame_shift_indel
IGF1R_inframe_indel
IGF1R_missense
IGF1R_alt_start_end_splice
IGF1R_nonsense
NBN_frame_shift_indel
NBN_inframe_indel
NBN_missense
NBN_alt_start_end_splice
NBN_nonsense
GATA6_frame_shift_indel
GATA6_inframe_indel
GATA6_missense
GATA6_alt_start_end_splice
GATA6_nonsense
RUNX1_non_coding
RUNX1_frame_shift_indel
RUNX1_inframe_indel
RUNX1_missense
RUNX1_alt_start_end_splice
RUNX1_nonsense
MYBL1_frame_shift_indel
MYBL1_inframe_indel
MYBL1_missense
MYBL1_alt_start_end_splice
MYBL1_nonsense
BRD4_non_coding
BRD4_frame_shift_indel
BRD4_inframe_indel
BRD4_missense
BRD4_alt_start_end_splice
BRD4_nonsense
KRAS_non_coding
KRAS_frame_shift_indel
KRAS_inframe_indel
KRAS_missense
KRAS_alt_start_end_splice
KRAS_nonsense
PIK3C2B_non_coding
PIK3C2B_frame_shift_indel
PIK3C2B_inframe_indel
PIK3C2B_missense
PIK3C2B_alt_start_end_splice
PIK3C2B_nonsense
CTNNB1_frame_shift_indel
CTNNB1_inframe_indel
CTNNB1_missense
CTNNB1_alt_start_end_splice
CTNNB1_nonsense
EXT1_non_coding
EXT1_frame_shift_indel
EXT1_missense
EXT1_alt_start_end_splice
EXT1_nonsense
CCNE1_non_coding
CCNE1_frame_shift_indel
CCNE1_inframe_indel
CCNE1_missense
CCNE1_alt_start_end_splice
CCNE1_nonsense
FBXW7_non_coding
FBXW7_frame_shift_indel
FBXW7_inframe_indel
FBXW7_missense
FBXW7_alt_start_end_splice
FBXW7_nonsense
PMS2_non_coding
PMS2_frame_shift_indel
PMS2_inframe_indel
PMS2_missense
PMS2_alt_start_end_splice
PMS2_nonsense
HRAS_non_coding
HRAS_frame_shift_indel
HRAS_inframe_indel
HRAS_missense
HRAS_alt_start_end_splice
ASXL1_non_coding
ASXL1_frame_shift_indel
ASXL1_inframe_indel
ASXL1_missense
ASXL1_alt_start_end_splice
ASXL1_nonsense
ETV6_non_coding
ETV6_frame_shift_indel
ETV6_inframe_indel
ETV6_missense
ETV6_alt_start_end_splice
ETV6_nonsense
IKZF1_non_coding
IKZF1_frame_shift_indel
IKZF1_inframe_indel
IKZF1_missense
IKZF1_alt_start_end_splice
IKZF1_nonsense
NTRK3_non_coding
NTRK3_frame_shift_indel
NTRK3_inframe_indel
NTRK3_missense
NTRK3_alt_start_end_splice
NTRK3_nonsense
NTRK2_non_coding
NTRK2_frame_shift_indel
NTRK2_inframe_indel
NTRK2_missense
NTRK2_alt_start_end_splice
NTRK2_nonsense
CCND2_non_coding
CCND2_frame_shift_indel
CCND2_inframe_indel
CCND2_missense
CCND2_alt_start_end_splice
CCND2_nonsense
ESR1_non_coding
ESR1_frame_shift_indel
ESR1_inframe_indel
ESR1_missense
ESR1_alt_start_end_splice
ESR1_nonsense
MYD88_non_coding
MYD88_frame_shift_indel
MYD88_missense
MYD88_alt_start_end_splice
MYD88_nonsense
LMO2_non_coding
LMO2_frame_shift_indel
LMO2_missense
LMO2_alt_start_end_splice
LMO2_nonsense
XPO1_non_coding
XPO1_frame_shift_indel
XPO1_inframe_indel
XPO1_missense
XPO1_alt_start_end_splice
XPO1_nonsense
SRSF2_non_coding
SRSF2_frame_shift_indel
SRSF2_inframe_indel
SRSF2_missense
SRSF2_alt_start_end_splice
SRSF2_nonsense
TET2_non_coding
TET2_frame_shift_indel
TET2_inframe_indel
TET2_missense
TET2_alt_start_end_splice
TET2_nonsense
SOX9_frame_shift_indel
SOX9_inframe_indel
SOX9_missense
SOX9_alt_start_end_splice
SOX9_nonsense
DIS3_non_coding
DIS3_frame_shift_indel
DIS3_inframe_indel
DIS3_missense
DIS3_alt_start_end_splice
DIS3_nonsense
CDH1_frame_shift_indel
CDH1_inframe_indel
CDH1_missense
CDH1_alt_start_end_splice
CDH1_nonsense
BCL2L1_non_coding
BCL2L1_frame_shift_indel
BCL2L1_missense
BCL2L1_alt_start_end_splice
BCL2L1_nonsense
SMO_frame_shift_indel
SMO_inframe_indel
SMO_missense
SMO_alt_start_end_splice
SMO_nonsense
CRLF2_non_coding
CRLF2_frame_shift_indel
CRLF2_inframe_indel
CRLF2_missense
CRLF2_alt_start_end_splice
CRLF2_nonsense
NFKBIA_non_coding
NFKBIA_frame_shift_indel
NFKBIA_inframe_indel
NFKBIA_missense
NFKBIA_alt_start_end_splice
NFKBIA_nonsense
MEF2B_non_coding
MEF2B_frame_shift_indel
MEF2B_missense
MEF2B_alt_start_end_splice
MEF2B_nonsense
FLT4_non_coding
FLT4_frame_shift_indel
FLT4_inframe_indel
FLT4_missense
FLT4_alt_start_end_splice
FLT4_nonsense
ID3_non_coding
ID3_frame_shift_indel
ID3_missense
ID3_alt_start_end_splice
MSH2_non_coding
MSH2_frame_shift_indel
MSH2_inframe_indel
MSH2_missense
MSH2_alt_start_end_splice
MSH2_nonsense
MAP2K1_frame_shift_indel
MAP2K1_inframe_indel
MAP2K1_missense
MAP2K1_alt_start_end_splice
MAP2K1_nonsense
BMPR1A_frame_shift_indel
BMPR1A_inframe_indel
BMPR1A_missense
BMPR1A_alt_start_end_splice
BMPR1A_nonsense
SBDS_frame_shift_indel
SBDS_missense
SBDS_alt_start_end_splice
SBDS_nonsense
CYLD_non_coding
CYLD_frame_shift_indel
CYLD_inframe_indel
CYLD_missense
CYLD_alt_start_end_splice
CYLD_nonsense
SMARCB1_non_coding
SMARCB1_frame_shift_indel
SMARCB1_inframe_indel
SMARCB1_missense
SMARCB1_alt_start_end_splice
SMARCB1_nonsense
BCL6_non_coding
BCL6_frame_shift_indel
BCL6_inframe_indel
BCL6_missense
BCL6_alt_start_end_splice
BCL6_nonsense
MEN1_non_coding
MEN1_frame_shift_indel
MEN1_inframe_indel
MEN1_missense
MEN1_alt_start_end_splice
MEN1_nonsense
AKT2_non_coding
AKT2_frame_shift_indel
AKT2_missense
AKT2_alt_start_end_splice
AKT2_nonsense
B2M_frame_shift_indel
B2M_inframe_indel
B2M_missense
B2M_alt_start_end_splice
B2M_nonsense
TCF3_non_coding
TCF3_frame_shift_indel
TCF3_inframe_indel
TCF3_missense
TCF3_alt_start_end_splice
TCF3_nonsense
CEBPA_frame_shift_indel
CEBPA_inframe_indel
CEBPA_missense
CEBPA_alt_start_end_splice
CEBPA_nonsense
TSC2_non_coding
TSC2_frame_shift_indel
TSC2_inframe_indel
TSC2_missense
TSC2_alt_start_end_splice
TSC2_nonsense
NOTCH1_non_coding
NOTCH1_frame_shift_indel
NOTCH1_inframe_indel
NOTCH1_missense
NOTCH1_alt_start_end_splice
NOTCH1_nonsense
ATM_non_coding
ATM_frame_shift_indel
ATM_inframe_indel
ATM_missense
ATM_alt_start_end_splice
ATM_nonsense
PRKAR1A_non_coding
PRKAR1A_frame_shift_indel
PRKAR1A_missense
PRKAR1A_alt_start_end_splice
PRKAR1A_nonsense
AURKA_frame_shift_indel
AURKA_inframe_indel
AURKA_missense
AURKA_alt_start_end_splice
AURKA_nonsense
CRTC1_non_coding
CRTC1_frame_shift_indel
CRTC1_missense
CRTC1_alt_start_end_splice
CRTC1_nonsense
NF2_non_coding
NF2_frame_shift_indel
NF2_inframe_indel
NF2_missense
NF2_alt_start_end_splice
NF2_nonsense
RB1_frame_shift_indel
RB1_inframe_indel
RB1_missense
RB1_alt_start_end_splice
RB1_nonsense
ROS1_non_coding
ROS1_frame_shift_indel
ROS1_inframe_indel
ROS1_missense
ROS1_alt_start_end_splice
ROS1_nonsense
MTOR_frame_shift_indel
MTOR_inframe_indel
MTOR_missense
MTOR_alt_start_end_splice
MTOR_nonsense
ARID1B_non_coding
ARID1B_frame_shift_indel
ARID1B_inframe_indel
ARID1B_missense
ARID1B_alt_start_end_splice
ARID1B_nonsense
STAG2_non_coding
STAG2_frame_shift_indel
STAG2_inframe_indel
STAG2_missense
STAG2_alt_start_end_splice
STAG2_nonsense
MYCL_non_coding
MYCL_frame_shift_indel
MYCL_inframe_indel
MYCL_missense
MYCL_alt_start_end_splice
MYCL_nonsense
PDGFRA_non_coding
PDGFRA_frame_shift_indel
PDGFRA_inframe_indel
PDGFRA_missense
PDGFRA_alt_start_end_splice
PDGFRA_nonsense
ARAF_frame_shift_indel
ARAF_inframe_indel
ARAF_missense
ARAF_alt_start_end_splice
ARAF_nonsense
NRAS_frame_shift_indel
NRAS_missense
NRAS_alt_start_end_splice
NRAS_nonsense
RET_non_coding
RET_frame_shift_indel
RET_inframe_indel
RET_missense
RET_alt_start_end_splice
RET_nonsense
ERBB4_non_coding
ERBB4_frame_shift_indel
ERBB4_inframe_indel
ERBB4_missense
ERBB4_alt_start_end_splice
ERBB4_nonsense
FGFR4_non_coding
FGFR4_frame_shift_indel
FGFR4_missense
FGFR4_alt_start_end_splice
FGFR4_nonsense
JAK3_non_coding
JAK3_frame_shift_indel
JAK3_inframe_indel
JAK3_missense
JAK3_alt_start_end_splice
JAK3_nonsense
KIT_frame_shift_indel
KIT_inframe_indel
KIT_missense
KIT_alt_start_end_splice
KIT_nonsense
TSC1_non_coding
TSC1_frame_shift_indel
TSC1_inframe_indel
TSC1_missense
TSC1_alt_start_end_splice
TSC1_nonsense
VHL_frame_shift_indel
VHL_inframe_indel
VHL_missense
VHL_alt_start_end_splice
VHL_nonsense
NKX2-1_non_coding
NKX2-1_frame_shift_indel
NKX2-1_inframe_indel
NKX2-1_missense
NKX2-1_alt_start_end_splice
NKX2-1_nonsense
CBL_frame_shift_indel
CBL_inframe_indel
CBL_missense
CBL_alt_start_end_splice
CBL_nonsense
BRIP1_non_coding
BRIP1_frame_shift_indel
BRIP1_inframe_indel
BRIP1_missense
BRIP1_alt_start_end_splice
BRIP1_nonsense
FAS_non_coding
FAS_frame_shift_indel
FAS_missense
FAS_alt_start_end_splice
FAS_nonsense
BAP1_non_coding
BAP1_frame_shift_indel
BAP1_inframe_indel
BAP1_missense
BAP1_alt_start_end_splice
BAP1_nonsense
FANCG_non_coding
FANCG_frame_shift_indel
FANCG_inframe_indel
FANCG_missense
FANCG_alt_start_end_splice
FANCG_nonsense
NFE2L2_non_coding
NFE2L2_frame_shift_indel
NFE2L2_inframe_indel
NFE2L2_missense
NFE2L2_alt_start_end_splice
NFE2L2_nonsense
CDKN1C_non_coding
CDKN1C_frame_shift_indel
CDKN1C_inframe_indel
CDKN1C_missense
CDKN1C_alt_start_end_splice
CDKN1C_nonsense
MYB_non_coding
MYB_frame_shift_indel
MYB_inframe_indel
MYB_missense
MYB_alt_start_end_splice
MYB_nonsense
ERBB3_non_coding
ERBB3_frame_shift_indel
ERBB3_inframe_indel
ERBB3_missense
ERBB3_alt_start_end_splice
ERBB3_nonsense
CCND1_frame_shift_indel
CCND1_inframe_indel
CCND1_missense
CCND1_alt_start_end_splice
CCND1_nonsense
FH_frame_shift_indel
FH_missense
FH_alt_start_end_splice
FH_nonsense
KMT2A_non_coding
KMT2A_frame_shift_indel
KMT2A_inframe_indel
KMT2A_missense
KMT2A_alt_start_end_splice
KMT2A_nonsense
SDHD_non_coding
SDHD_frame_shift_indel
SDHD_inframe_indel
SDHD_missense
SDHD_alt_start_end_splice
SDHD_nonsense
AKT3_non_coding
AKT3_frame_shift_indel
AKT3_inframe_indel
AKT3_missense
AKT3_alt_start_end_splice
AKT3_nonsense
PDCD1LG2_non_coding
PDCD1LG2_frame_shift_indel
PDCD1LG2_inframe_indel
PDCD1LG2_missense
PDCD1LG2_alt_start_end_splice
PDCD1LG2_nonsense
EWSR1_non_coding
EWSR1_frame_shift_indel
EWSR1_inframe_indel
EWSR1_missense
EWSR1_alt_start_end_splice
EWSR1_nonsense
IDH2_frame_shift_indel
IDH2_inframe_indel
IDH2_missense
IDH2_alt_start_end_splice
IDH2_nonsense
MLH1_non_coding
MLH1_frame_shift_indel
MLH1_inframe_indel
MLH1_missense
MLH1_alt_start_end_splice
MLH1_nonsense
BCL2_non_coding
BCL2_frame_shift_indel
BCL2_missense
BCL2_nonsense
XPA_frame_shift_indel
XPA_inframe_indel
XPA_missense
XPA_alt_start_end_splice
XPA_nonsense
MDM4_non_coding
MDM4_missense
MDM4_alt_start_end_splice
MDM4_nonsense
PIK3CA_frame_shift_indel
PIK3CA_inframe_indel
PIK3CA_missense
PIK3CA_alt_start_end_splice
PIK3CA_nonsense
PRF1_frame_shift_indel
PRF1_inframe_indel
PRF1_missense
PRF1_alt_start_end_splice
PRF1_nonsense
SETD2_frame_shift_indel
SETD2_inframe_indel
SETD2_missense
SETD2_alt_start_end_splice
SETD2_nonsense
BUB1B_non_coding
BUB1B_frame_shift_indel
BUB1B_inframe_indel
BUB1B_missense
BUB1B_alt_start_end_splice
BUB1B_nonsense
FGFR2_non_coding
FGFR2_frame_shift_indel
FGFR2_inframe_indel
FGFR2_missense
FGFR2_alt_start_end_splice
FGFR2_nonsense
PHF6_non_coding
PHF6_frame_shift_indel
PHF6_missense
PHF6_alt_start_end_splice
PHF6_nonsense
SF3B1_non_coding
SF3B1_frame_shift_indel
SF3B1_inframe_indel
SF3B1_missense
SF3B1_alt_start_end_splice
SF3B1_nonsense
U2AF1_non_coding
U2AF1_frame_shift_indel
U2AF1_inframe_indel
U2AF1_missense
U2AF1_alt_start_end_splice
U2AF1_nonsense
TCF7L2_non_coding
TCF7L2_frame_shift_indel
TCF7L2_inframe_indel
TCF7L2_missense
TCF7L2_alt_start_end_splice
TCF7L2_nonsense
MPL_non_coding
MPL_frame_shift_indel
MPL_inframe_indel
MPL_missense
MPL_alt_start_end_splice
MPL_nonsense
XPC_non_coding
XPC_frame_shift_indel
XPC_inframe_indel
XPC_missense
XPC_alt_start_end_splice
XPC_nonsense
SMAD4_non_coding
SMAD4_frame_shift_indel
SMAD4_inframe_indel
SMAD4_missense
SMAD4_alt_start_end_splice
SMAD4_nonsense
MET_non_coding
MET_frame_shift_indel
MET_inframe_indel
MET_missense
MET_alt_start_end_splice
MET_nonsense
TERT_non_coding
TERT_frame_shift_indel
TERT_inframe_indel
TERT_missense
TERT_alt_start_end_splice
TERT_nonsense
ETV5_non_coding
ETV5_frame_shift_indel
ETV5_inframe_indel
ETV5_missense
ETV5_alt_start_end_splice
ETV5_nonsense
PTCH1_frame_shift_indel
PTCH1_inframe_indel
PTCH1_missense
PTCH1_alt_start_end_splice
PTCH1_nonsense
CDK6_frame_shift_indel
CDK6_inframe_indel
CDK6_missense
CDK6_alt_start_end_splice
CDK6_nonsense
ZNF217_non_coding
ZNF217_frame_shift_indel
ZNF217_missense
ZNF217_alt_start_end_splice
ZNF217_nonsense
AR_non_coding
AR_frame_shift_indel
AR_inframe_indel
AR_missense
AR_alt_start_end_splice
AR_nonsense
BCL2L12_non_coding
BCL2L12_frame_shift_indel
BCL2L12_inframe_indel
BCL2L12_missense
BCL2L12_alt_start_end_splice
BCL2L12_nonsense
DDB2_non_coding
DDB2_frame_shift_indel
DDB2_inframe_indel
DDB2_missense
DDB2_alt_start_end_splice
DDB2_nonsense
CREBBP_non_coding
CREBBP_frame_shift_indel
CREBBP_inframe_indel
CREBBP_missense
CREBBP_alt_start_end_splice
CREBBP_nonsense
ATRX_non_coding
ATRX_frame_shift_indel
ATRX_inframe_indel
ATRX_missense
ATRX_alt_start_end_splice
ATRX_nonsense
GATA3_non_coding
GATA3_frame_shift_indel
GATA3_inframe_indel
GATA3_missense
GATA3_alt_start_end_splice
GATA3_nonsense
KDR_non_coding
KDR_frame_shift_indel
KDR_inframe_indel
KDR_missense
KDR_alt_start_end_splice
KDR_nonsense
CDK4_non_coding
CDK4_frame_shift_indel
CDK4_missense
CDK4_alt_start_end_splice
CDK4_nonsense
SDHC_non_coding
SDHC_frame_shift_indel
SDHC_missense
SDHC_alt_start_end_splice
SDHC_nonsense
EXT2_non_coding
EXT2_frame_shift_indel
EXT2_missense
EXT2_alt_start_end_splice
EXT2_nonsense
MAP2K4_non_coding
MAP2K4_frame_shift_indel
MAP2K4_inframe_indel
MAP2K4_missense
MAP2K4_alt_start_end_splice
MAP2K4_nonsense
FLT3_non_coding
FLT3_frame_shift_indel
FLT3_inframe_indel
FLT3_missense
FLT3_alt_start_end_splice
FLT3_nonsense
WRN_frame_shift_indel
WRN_inframe_indel
WRN_missense
WRN_alt_start_end_splice
WRN_nonsense
BRAF_non_coding
BRAF_frame_shift_indel
BRAF_inframe_indel
BRAF_missense
BRAF_alt_start_end_splice
BRAF_nonsense
FANCF_frame_shift_indel
FANCF_inframe_indel
FANCF_missense
FANCF_alt_start_end_splice
FANCF_nonsense
GLI1_frame_shift_indel
GLI1_inframe_indel
GLI1_missense
GLI1_alt_start_end_splice
GLI1_nonsense
LMO1_non_coding
LMO1_frame_shift_indel
LMO1_missense
LMO1_alt_start_end_splice
LMO1_nonsense
WT1_non_coding
WT1_frame_shift_indel
WT1_inframe_indel
WT1_missense
WT1_alt_start_end_splice
WT1_nonsense
DICER1_non_coding
DICER1_frame_shift_indel
DICER1_inframe_indel
DICER1_missense
DICER1_alt_start_end_splice
DICER1_nonsense
MAPK1_frame_shift_indel
MAPK1_inframe_indel
MAPK1_missense
MAPK1_alt_start_end_splice
MAPK1_nonsense
CDC73_frame_shift_indel
CDC73_inframe_indel
CDC73_missense
CDC73_alt_start_end_splice
CDC73_nonsense
NPM1_non_coding
NPM1_frame_shift_indel
NPM1_inframe_indel
NPM1_missense
NPM1_alt_start_end_splice
PIM1_non_coding
PIM1_frame_shift_indel
PIM1_inframe_indel
PIM1_missense
PIM1_alt_start_end_splice
PIM1_nonsense
FLCN_non_coding
FLCN_frame_shift_indel
FLCN_inframe_indel
FLCN_missense
FLCN_alt_start_end_splice
FLCN_nonsense
RARA_non_coding
RARA_frame_shift_indel
RARA_inframe_indel
RARA_missense
RARA_alt_start_end_splice
RARA_nonsense
EZH2_non_coding
EZH2_frame_shift_indel
EZH2_inframe_indel
EZH2_missense
EZH2_alt_start_end_splice
EZH2_nonsense
NTRK1_non_coding
NTRK1_frame_shift_indel
NTRK1_inframe_indel
NTRK1_missense
NTRK1_alt_start_end_splice
NTRK1_nonsense
AXL_frame_shift_indel
AXL_inframe_indel
AXL_missense
AXL_alt_start_end_splice
AXL_nonsense
BLM_frame_shift_indel
BLM_inframe_indel
BLM_missense
BLM_alt_start_end_splice
BLM_nonsense
CHEK2_non_coding
CHEK2_frame_shift_indel
CHEK2_inframe_indel
CHEK2_missense
CHEK2_alt_start_end_splice
CHEK2_nonsense
NOTCH2_non_coding
NOTCH2_frame_shift_indel
NOTCH2_inframe_indel
NOTCH2_missense
NOTCH2_alt_start_end_splice
NOTCH2_nonsense
FANCD2_non_coding
FANCD2_frame_shift_indel
FANCD2_inframe_indel
FANCD2_missense
FANCD2_alt_start_end_splice
FANCD2_nonsense
PRKDC_frame_shift_indel
PRKDC_inframe_indel
PRKDC_missense
PRKDC_alt_start_end_splice
PRKDC_nonsense
DDR2_non_coding
DDR2_frame_shift_indel
DDR2_inframe_indel
DDR2_missense
DDR2_alt_start_end_splice
DDR2_nonsense
MSH6_non_coding
MSH6_frame_shift_indel
MSH6_inframe_indel
MSH6_missense
MSH6_alt_start_end_splice
MSH6_nonsense
FANCA_non_coding
FANCA_frame_shift_indel
FANCA_inframe_indel
FANCA_missense
FANCA_alt_start_end_splice
FANCA_nonsense
MUTYH_non_coding
MUTYH_frame_shift_indel
MUTYH_inframe_indel
MUTYH_missense
MUTYH_alt_start_end_splice
MUTYH_nonsense
APC_non_coding
APC_frame_shift_indel
APC_inframe_indel
APC_missense
APC_alt_start_end_splice
APC_nonsense
CDKN2A_non_coding
CDKN2A_frame_shift_indel
CDKN2A_inframe_indel
CDKN2A_missense
CDKN2A_alt_start_end_splice
CDKN2A_nonsense
STAT6_non_coding
STAT6_frame_shift_indel
STAT6_inframe_indel
STAT6_missense
STAT6_alt_start_end_splice
STAT6_nonsense
BCOR_non_coding
BCOR_frame_shift_indel
BCOR_inframe_indel
BCOR_missense
BCOR_alt_start_end_splice
BCOR_nonsense
PAX5_non_coding
PAX5_frame_shift_indel
PAX5_inframe_indel
PAX5_missense
PAX5_alt_start_end_splice
PAX5_nonsense
STK11_non_coding
STK11_frame_shift_indel
STK11_inframe_indel
STK11_missense
STK11_alt_start_end_splice
STK11_nonsense
ARID2_non_coding
ARID2_frame_shift_indel
ARID2_inframe_indel
ARID2_missense
ARID2_alt_start_end_splice
ARID2_nonsense
SUZ12_frame_shift_indel
SUZ12_inframe_indel
SUZ12_missense
SUZ12_alt_start_end_splice
SUZ12_nonsense
CDKN1A_non_coding
CDKN1A_frame_shift_indel
CDKN1A_inframe_indel
CDKN1A_missense
CDKN1A_alt_start_end_splice
CDKN1A_nonsense
ERCC2_non_coding
ERCC2_frame_shift_indel
ERCC2_inframe_indel
ERCC2_missense
ERCC2_alt_start_end_splice
ERCC2_nonsense
ALK_non_coding
ALK_frame_shift_indel
ALK_inframe_indel
ALK_missense
ALK_alt_start_end_splice
ALK_nonsense
CDKN2B_non_coding
CDKN2B_frame_shift_indel
CDKN2B_missense
CDKN2B_alt_start_end_splice
CDKN2B_nonsense
SDHB_non_coding
SDHB_inframe_indel
SDHB_missense
SDHB_alt_start_end_splice
SDHB_nonsense
MYCN_frame_shift_indel
MYCN_inframe_indel
MYCN_missense
MYCN_alt_start_end_splice
MYCN_nonsense
ETV4_non_coding
ETV4_frame_shift_indel
ETV4_inframe_indel
ETV4_missense
ETV4_alt_start_end_splice
ETV4_nonsense
KDM6A_non_coding
KDM6A_frame_shift_indel
KDM6A_inframe_indel
KDM6A_missense
KDM6A_alt_start_end_splice
KDM6A_nonsense
BCORL1_non_coding
BCORL1_frame_shift_indel
BCORL1_inframe_indel
BCORL1_missense
BCORL1_alt_start_end_splice
BCORL1_nonsense
CCND3_non_coding
CCND3_frame_shift_indel
CCND3_inframe_indel
CCND3_missense
CCND3_alt_start_end_splice
CCND3_nonsense
GATA4_frame_shift_indel
GATA4_missense
GATA4_alt_start_end_splice
GATA4_nonsense
ZRSR2_non_coding
ZRSR2_frame_shift_indel
ZRSR2_inframe_indel
ZRSR2_missense
ZRSR2_alt_start_end_splice
ZRSR2_nonsense
SETBP1_non_coding
SETBP1_frame_shift_indel
SETBP1_inframe_indel
SETBP1_missense
SETBP1_alt_start_end_splice
SETBP1_nonsense
HNF1A_non_coding
HNF1A_frame_shift_indel
HNF1A_inframe_indel
HNF1A_missense
HNF1A_alt_start_end_splice
HNF1A_nonsense
MCL1_non_coding
MCL1_frame_shift_indel
MCL1_inframe_indel
MCL1_missense
MCL1_alt_start_end_splice
MCL1_nonsense
AKT1_non_coding
AKT1_frame_shift_indel
AKT1_inframe_indel
AKT1_missense
AKT1_alt_start_end_splice
AKT1_nonsense
SOX2_frame_shift_indel
SOX2_inframe_indel
SOX2_missense
SOX2_alt_start_end_splice
SOX2_nonsense
PALB2_non_coding
PALB2_frame_shift_indel
PALB2_inframe_indel
PALB2_missense
PALB2_alt_start_end_splice
PALB2_nonsense
RAF1_non_coding
RAF1_frame_shift_indel
RAF1_inframe_indel
RAF1_missense
RAF1_alt_start_end_splice
RAF1_nonsense
FANCC_frame_shift_indel
FANCC_inframe_indel
FANCC_missense
FANCC_alt_start_end_splice
FANCC_nonsense
EGFR_non_coding
EGFR_frame_shift_indel
EGFR_inframe_indel
EGFR_missense
EGFR_alt_start_end_splice
EGFR_nonsense
ERCC5_non_coding
ERCC5_frame_shift_indel
ERCC5_inframe_indel
ERCC5_missense
ERCC5_alt_start_end_splice
ERCC5_nonsense
PRDM1_non_coding
PRDM1_frame_shift_indel
PRDM1_inframe_indel
PRDM1_missense
PRDM1_alt_start_end_splice
PRDM1_nonsense
DNMT3A_non_coding
DNMT3A_frame_shift_indel
DNMT3A_inframe_indel
DNMT3A_missense
DNMT3A_alt_start_end_splice
DNMT3A_nonsense
CRKL_frame_shift_indel
CRKL_missense
CRKL_alt_start_end_splice
CRKL_nonsense
GPC3_non_coding
GPC3_frame_shift_indel
GPC3_inframe_indel
GPC3_missense
GPC3_alt_start_end_splice
GPC3_nonsense
TP53_non_coding
TP53_frame_shift_indel
TP53_inframe_indel
TP53_missense
TP53_alt_start_end_splice
TP53_nonsense
ERBB2_non_coding
ERBB2_frame_shift_indel
ERBB2_inframe_indel
ERBB2_missense
ERBB2_alt_start_end_splice
ERBB2_nonsense
SOCS1_frame_shift_indel
SOCS1_inframe_indel
SOCS1_missense
SOCS1_alt_start_end_splice
SOCS1_nonsense
EP300_frame_shift_indel
EP300_inframe_indel
EP300_missense
EP300_alt_start_end_splice
EP300_nonsense
BRAF:V600E
BRAF:V600K
DNMT3A:R882H
EGFR:L858R
EGFR:T790M
FGFR3:G370C
FGFR3:R248C
FGFR3:S249C
FGFR3:Y373C
IDH1:R132C
IDH1:R132H
IDH2:R140Q
IDH2:R172K
IDH2:R172S
KIT:D816H
KIT:K642E
KIT:L576P
KIT:T670I
KIT:V559A
KIT:V559G
KIT:V654A
KIT:W557G
KIT:W557R
KRAS:G12C
PDGFRA:D842V
SETBP1:D868N
SETBP1:E858K
SF3B1:E622D
SF3B1:G740E
SF3B1:G740V
SF3B1:G742D
SF3B1:K666E
SF3B1:K666N
SF3B1:K666T
SF3B1:K700E
SF3B1:N626D
SF3B1:R625C
SF3B1:R625H
SF3B1:Y623C
MET_amp
MET_del
AURKA_amp
CDKN2A_amp
CDKN2A_del
ERBB2_amp
ERBB2_del
MYC_amp
ARID1A_del
TP53_amp
TP53_del
AR_amp
EGFR_amp
EGFR_del
AURKB_amp
AURKB_del
RB1_amp
RB1_del
FGFR1_amp
FGFR1_del
CD274_amp
CD274_del
CDKN2C_amp
CDKN2C_del
PIK3CA_amp
PIK3CA_del
CCND1_amp
CCND1_del
BRAF_amp
BRAF_del
FGFR2_amp
FGFR2_del
KIT_amp
KIT_del
CRKL_amp
CRKL_del
PTEN_del
CDK4_amp
CDK4_del
ESR1_amp
ESR1_del
BRCA2_amp
BRCA2_del
MDM2_amp
MDM2_del
CCNE1_amp
FBXW7_amp
FBXW7_del
ROS1_fusion
ALK_fusion
EWSR1_fusion
FIP1L1_fusion
RUNX1T1_fusion
TACC3_fusion
ABL1_fusion
BRAF_fusion
CCND3_fusion
PDGFRA_fusion
ERG_fusion
BCR_fusion
RUNX1_fusion
BRD4_fusion
FGFR2_fusion
FLI1_fusion
NTRK1_fusion
RET_fusion
EML4_fusion
COL1A1_fusion
FGFR3_fusion
NTRK3_fusion
RAF1_fusion
PDGFB_fusion
PDGFRB_fusion
CCND1_fusion
NTRK2_fusion
TMPRSS2_fusion

### Sheet: Table 16 Final Model Parameters
Hyper-parameter	Breast Cancer Model	Pan-cancer Model
batch size	128	128
epochs	2000	2000
learning rate	0.0001	0.0001
encoder hidden layer sizes	512, 256	768, 512
embedding size	50	128
decoder hidden layer sizes	256, 512	512, 768
hidden layer activation	leaky ReLU	leaky ReLU
reconstruction layer activation	ReLU	ReLU
